# Integrative multi-omics approaches identify molecular pathways and improve Alzheimer’s Disease risk prediction

**DOI:** 10.1101/2025.05.31.25328688

**Authors:** Rasika Venkatesh, Katie M. Cardone, Yuki Bradford, Anni K. Moore, Rachit Kumar, Jason H. Moore, Li Shen, Dokyoon Kim, Marylyn D. Ritchie

## Abstract

Alzheimer’s Disease (AD) is the most prevalent condition that impacts the aging population, with no effective treatment or singular underlying causal factor identified. As a complex disease, characterizing the genetic risk of developing AD has proven to be difficult; polygenic scores (PGS) exclusively use common variants which fail to fully capture disease heterogeneity. This study used univariate and multivariate approaches to characterize AD risk. Genome-, transcriptome-, and proteome-wide association studies (GWAS, TWAS, and PWAS) were conducted on 15,480 individuals from the Alzheimer’s Disease Sequencing Project (ADSP) R4 release to identify AD-associated signals, followed by pathway enrichment analysis. Integrative risk models (IRMs) were developed using genetically-regulated components of gene and protein expression and clinical covariates. Elastic-net logistic regression and random forest classifiers were evaluated using area under the receiver operating characteristic (AUROC), area under the precision-recall curve (AUPRC), F1-score, and balanced accuracy. These IRMs were compared against baseline PGS and covariate models. We identified 104 genomic, 319 transcriptomic, and 17 proteomic associations with AD under significant thresholds. Putatively novel associations were enriched in signaling, myeloid differentiation, and immune pathways. The best-performing IRM, random forest with transcriptomic and covariate features, achieved an AUROC of 0.703 and AUPRC of 0.622, significantly outperforming PGS and baseline models. Integrating univariate discovery approaches with multivariate modeling enhances AD risk prediction and offers insights into underlying biological processes.

## Supplemental Tables 1-8 for "Integrative multi-omics approaches identify molecular pathways and improve Alzheimer’s Disease risk prediction"

### Sheet: Overview
Supplemental Tables	Title	Description
Table S1	ADSP Cohort Subset Counts	Participant counts from the ADSP subset, stratified by case-control status, biological sex, and genetically-inferred ancestry.
Table S2	Integrative Risk Models Feature Overview	IRM features overview. Includes data on the number of transcriptomic and proteomic features inputted for each model, as determined by GTEx tissue type for models including transcriptomics and ARIC model type for proteomic data.
Table S3	Integrative Risk Models Hyperparameters	IRM hyperparameters. Includes data on all hyperparameters tuned per iteration of each model type, elastic-net logistic regression and random forest. Presents the hyperparameter grid of tuning options available to each model.
Table S4	ADSP GWAS Significant Results	Significant association study results for GWAS. GWAS results are genome-wide significant, at the genome-wide significance threshold of p < 5E-8.
Table S5	ADSP TWAS Significant Results	Significant association study results for TWAS. The TWAS results represent protein expression changes significantly associated with AD risk, at the Bonferroni significance threshold of p < 5.62E-06.
Table S6	ADSP PWAS Significant Results	Significant association study results for PWAS. The PWAS results represent protein expression changes significant associated with AD risk, at the Bonferroni significance threshold of p < 5.29E-05.
Table S7	Association Study Results ADVP Gene Annotation	Unique genes and proteins from GWAS, TWAS, and PWAS significant results annotated by ADVP gene status. Genes and proteins that are present in ADVP are marked with “Yes”, and those that are not present are marked with “No”.
Table S8	Pathway Enrichment Results per Association Study	Full pathway enrichment results for each association study: GWAS, TWAS, and PWAS. Table depicts pathway, pathway source (KEGG, Reactome, or GO), p-value, adjusted p-value, the genes present in each pathway, the gene counts for each pathway, and the log10 p-value.

### Sheet: S1 ADSP Cohort Subset
Cohort	GIA	Sex	Case/Control Status	Number of Participants
Adult Changes in Thought (ACT)	EUR	Female	Case	75
Adult Changes in Thought (ACT)	EUR	Female	Control	64
Adult Changes in Thought (ACT)	EUR	Male	Control	56
Adult Changes in Thought (ACT)	EUR	Male	Case	45
Adult Changes in Thought (ACT)	Other	Male	Control	2
Adult Changes in Thought (ACT)	Other	Female	Case	2
Adult Changes in Thought (ACT)	AMR	Female	Case	1
Alzheimer's Disease Neuroimaging Initiative (ADNI)	EUR	Male	Case	277
Alzheimer's Disease Neuroimaging Initiative (ADNI)	EUR	Female	Case	201
Alzheimer's Disease Neuroimaging Initiative (ADNI)	EUR	Female	Control	180
Alzheimer's Disease Neuroimaging Initiative (ADNI)	EUR	Male	Control	170
Alzheimer's Disease Neuroimaging Initiative (ADNI)	Other	Male	Case	12
Alzheimer's Disease Neuroimaging Initiative (ADNI)	AMR	Male	Case	11
Alzheimer's Disease Neuroimaging Initiative (ADNI)	Other	Male	Control	10
Alzheimer's Disease Neuroimaging Initiative (ADNI)	AMR	Female	Control	10
Alzheimer's Disease Neuroimaging Initiative (ADNI)	AFR	Female	Control	10
Alzheimer's Disease Neuroimaging Initiative (ADNI)	Other	Female	Case	7
Alzheimer's Disease Neuroimaging Initiative (ADNI)	AMR	Female	Case	7
Alzheimer's Disease Neuroimaging Initiative (ADNI)	AFR	Female	Case	7
Alzheimer's Disease Neuroimaging Initiative (ADNI)	AFR	Male	Control	5
Alzheimer's Disease Neuroimaging Initiative (ADNI)	AFR	Male	Case	5
Alzheimer's Disease Neuroimaging Initiative (ADNI)	Other	Female	Control	4
Alzheimer's Disease Neuroimaging Initiative (ADNI)	AMR	Male	Control	3
Alzheimer's Disease Neuroimaging Initiative (ADNI)	SAS	Male	Case	2
Alzheimer's Disease Neuroimaging Initiative (ADNI)	SAS	Male	Control	1
Alzheimer's Disease Neuroimaging Initiative (ADNI)	SAS	Female	Control	1
Alzheimer's Disease Neuroimaging Initiative (ADNI)	SAS	Female	Case	1
Case Western Reserve University (CWRU) Autopsy Cohort	EUR	Male	Case	11
Case Western Reserve University (CWRU) Autopsy Cohort	EUR	Female	Case	9
Cuban American Alzheimer's Disease Initiative (CuAADI)	AMR	Female	Case	13
Cuban American Alzheimer's Disease Initiative (CuAADI)	Other	Female	Control	9
Cuban American Alzheimer's Disease Initiative (CuAADI)	AMR	Female	Control	8
Cuban American Alzheimer's Disease Initiative (CuAADI)	EUR	Female	Control	6
Cuban American Alzheimer's Disease Initiative (CuAADI)	EUR	Female	Case	4
Cuban American Alzheimer's Disease Initiative (CuAADI)	Other	Female	Case	3
Cuban American Alzheimer's Disease Initiative (CuAADI)	AMR	Male	Control	3
Cuban American Alzheimer's Disease Initiative (CuAADI)	AMR	Male	Case	3
Cuban American Alzheimer's Disease Initiative (CuAADI)	EUR	Male	Control	2
Cuban American Alzheimer's Disease Initiative (CuAADI)	EUR	Male	Case	2
Cuban American Alzheimer's Disease Initiative (CuAADI)	AFR	Female	Control	2
Cuban American Alzheimer's Disease Initiative (CuAADI)	Other	Male	Control	1
Cuban American Alzheimer's Disease Initiative (CuAADI)	Other	Male	Case	1
Erasmus Rucphen Family (ERF)	EUR	Female	Control	42
Erasmus Rucphen Family (ERF)	EUR	Female	Case	29
Erasmus Rucphen Family (ERF)	EUR	Male	Control	26
Erasmus Rucphen Family (ERF)	EUR	Male	Case	9
Estudio Familiar de la Influencia Genetica en Alzheimer (EFIGA)	AMR	Female	Case	454
Estudio Familiar de la Influencia Genetica en Alzheimer (EFIGA)	AMR	Female	Control	342
Estudio Familiar de la Influencia Genetica en Alzheimer (EFIGA)	AMR	Male	Case	233
Estudio Familiar de la Influencia Genetica en Alzheimer (EFIGA)	AFR	Female	Case	200
Estudio Familiar de la Influencia Genetica en Alzheimer (EFIGA)	AMR	Male	Control	172
Estudio Familiar de la Influencia Genetica en Alzheimer (EFIGA)	AFR	Female	Control	104
Estudio Familiar de la Influencia Genetica en Alzheimer (EFIGA)	AFR	Male	Case	82
Estudio Familiar de la Influencia Genetica en Alzheimer (EFIGA)	AFR	Male	Control	62
Estudio Familiar de la Influencia Genetica en Alzheimer (EFIGA)	Other	Female	Case	30
Estudio Familiar de la Influencia Genetica en Alzheimer (EFIGA)	Other	Female	Control	25
Estudio Familiar de la Influencia Genetica en Alzheimer (EFIGA)	Other	Male	Control	10
Estudio Familiar de la Influencia Genetica en Alzheimer (EFIGA)	Other	Male	Case	10
Estudio Familiar de la Influencia Genetica en Alzheimer (EFIGA)	EUR	Female	Control	5
Estudio Familiar de la Influencia Genetica en Alzheimer (EFIGA)	EUR	Male	Control	2
Estudio Familiar de la Influencia Genetica en Alzheimer (EFIGA)	EUR	Male	Case	2
Estudio Familiar de la Influencia Genetica en Alzheimer (EFIGA)	EUR	Female	Case	2
Indianapolis-Ibadan Dementia Project (IBADAN)	AFR	Female	Control	422
Indianapolis-Ibadan Dementia Project (IBADAN)	AFR	Male	Control	262
Indianapolis-Ibadan Dementia Project (IBADAN)	AFR	Female	Case	65
Indianapolis-Ibadan Dementia Project (IBADAN)	AFR	Male	Case	15
IndyAA - Indianapolis African Americans	AFR	Female	Control	184
IndyAA - Indianapolis African Americans	AFR	Male	Control	74
IndyAA - Indianapolis African Americans	AFR	Female	Case	61
IndyAA - Indianapolis African Americans	AFR	Male	Case	39
IndyAA - Indianapolis African Americans	AMR	Female	Control	14
IndyAA - Indianapolis African Americans	Other	Male	Control	4
IndyAA - Indianapolis African Americans	AMR	Female	Case	3
IndyAA - Indianapolis African Americans	Other	Female	Control	1
IndyAA - Indianapolis African Americans	AMR	Male	Control	1
IndyAA - Indianapolis African Americans	AMR	Male	Case	1
Mayo Clinic	EUR	Female	Case	54
Mayo Clinic	EUR	Male	Case	32
Mayo Clinic	EUR	Female	Control	23
Mayo Clinic	EUR	Male	Control	13
Mayo Clinic	Other	Male	Control	1
Mayo Clinic	Other	Male	Case	1
Mayo Clinic	Other	Female	Control	1
Mayo Clinic	AMR	Female	Case	1
Memory and Aging Project (MAP)	EUR	Female	Control	115
Memory and Aging Project (MAP)	EUR	Female	Case	101
Memory and Aging Project (MAP)	EUR	Male	Control	58
Memory and Aging Project (MAP)	EUR	Male	Case	36
Memory and Aging Project (MAP)	Other	Male	Control	3
Memory and Aging Project (MAP)	Other	Female	Case	1
Mount Sinai Brain Bank	EUR	Female	Case	82
Mount Sinai Brain Bank	Other	Female	Case	48
Mount Sinai Brain Bank	EUR	Male	Case	40
Mount Sinai Brain Bank	AMR	Female	Case	29
Mount Sinai Brain Bank	EUR	Female	Control	23
Mount Sinai Brain Bank	Other	Male	Case	17
Mount Sinai Brain Bank	EUR	Male	Control	17
Mount Sinai Brain Bank	AFR	Female	Case	13
Mount Sinai Brain Bank	Other	Female	Control	12
Mount Sinai Brain Bank	AMR	Male	Case	11
Mount Sinai Brain Bank	Other	Male	Control	8
Mount Sinai Brain Bank	AMR	Male	Control	8
Mount Sinai Brain Bank	AMR	Female	Control	8
Mount Sinai Brain Bank	AFR	Male	Control	8
Mount Sinai Brain Bank	AFR	Female	Control	7
Mount Sinai Brain Bank	AFR	Male	Case	6
National Cell Repository for Alzheimer's Disease (NCRAD)	EUR	Male	Case	5
National Cell Repository for Alzheimer's Disease (NCRAD)	Other	Female	Case	1
National Cell Repository for Alzheimer's Disease (NCRAD)	AMR	Female	Case	1
National Institute on Aging (NIA) Late Onset Alzheimer's Disease Family Study (NIA-LOAD)	EUR	Female	Control	26
National Institute on Aging (NIA) Late Onset Alzheimer's Disease Family Study (NIA-LOAD)	EUR	Male	Control	9
National Institute on Aging (NIA) Late Onset Alzheimer's Disease Family Study (NIA-LOAD)	EUR	Female	Case	8
National Institute on Aging (NIA) Late Onset Alzheimer's Disease Family Study (NIA-LOAD)	AFR	Female	Case	5
National Institute on Aging (NIA) Late Onset Alzheimer's Disease Family Study (NIA-LOAD)	EUR	Male	Case	4
National Institute on Aging (NIA) Late Onset Alzheimer's Disease Family Study (NIA-LOAD)	AFR	Female	Control	4
National Institute on Aging (NIA) Late Onset Alzheimer's Disease Family Study (NIA-LOAD)	Other	Female	Control	3
National Institute on Aging (NIA) Late Onset Alzheimer's Disease Family Study (NIA-LOAD)	AMR	Female	Control	3
National Institute on Aging (NIA) Late Onset Alzheimer's Disease Family Study (NIA-LOAD)	Other	Male	Control	2
National Institute on Aging (NIA) Late Onset Alzheimer's Disease Family Study (NIA-LOAD)	AMR	Male	Control	2
National Institute on Aging (NIA) Late Onset Alzheimer's Disease Family Study (NIA-LOAD)	AMR	Male	Case	1
National Institute on Aging (NIA) Late Onset Alzheimer's Disease Family Study (NIA-LOAD)	AFR	Male	Control	1
National Institute on Aging (NIA) Late Onset Alzheimer's Disease Family Study (NIA-LOAD)	AFR	Male	Case	1
NIA Alzheimer Disease Centers (ADC)	EUR	Female	Case	809
NIA Alzheimer Disease Centers (ADC)	EUR	Male	Case	674
NIA Alzheimer Disease Centers (ADC)	EUR	Female	Control	625
NIA Alzheimer Disease Centers (ADC)	AFR	Female	Control	507
NIA Alzheimer Disease Centers (ADC)	AFR	Female	Case	374
NIA Alzheimer Disease Centers (ADC)	EUR	Male	Control	333
NIA Alzheimer Disease Centers (ADC)	AMR	Female	Case	248
NIA Alzheimer Disease Centers (ADC)	AMR	Female	Control	211
NIA Alzheimer Disease Centers (ADC)	AFR	Male	Case	169
NIA Alzheimer Disease Centers (ADC)	AFR	Male	Control	148
NIA Alzheimer Disease Centers (ADC)	AMR	Male	Case	137
NIA Alzheimer Disease Centers (ADC)	AMR	Male	Control	85
NIA Alzheimer Disease Centers (ADC)	Other	Female	Case	60
NIA Alzheimer Disease Centers (ADC)	Other	Female	Control	59
NIA Alzheimer Disease Centers (ADC)	Other	Male	Case	43
NIA Alzheimer Disease Centers (ADC)	Other	Male	Control	36
NIA Alzheimer Disease Centers (ADC)	SAS	Female	Case	3
NIA Alzheimer Disease Centers (ADC)	SAS	Male	Control	2
NIA Alzheimer Disease Centers (ADC)	SAS	Male	Case	1
Northern Manhattan Study (NOMAS)	AMR	Female	Control	169
Northern Manhattan Study (NOMAS)	AMR	Male	Control	114
Northern Manhattan Study (NOMAS)	AFR	Female	Control	93
Northern Manhattan Study (NOMAS)	AFR	Male	Control	59
Northern Manhattan Study (NOMAS)	AMR	Female	Case	27
Northern Manhattan Study (NOMAS)	AFR	Female	Case	14
Northern Manhattan Study (NOMAS)	Other	Male	Control	13
Northern Manhattan Study (NOMAS)	Other	Female	Control	12
Northern Manhattan Study (NOMAS)	EUR	Male	Control	11
Northern Manhattan Study (NOMAS)	EUR	Female	Control	8
Northern Manhattan Study (NOMAS)	AMR	Male	Case	4
Northern Manhattan Study (NOMAS)	Other	Female	Case	2
Northern Manhattan Study (NOMAS)	SAS	Male	Control	1
Northern Manhattan Study (NOMAS)	EUR	Male	Case	1
Northern Manhattan Study (NOMAS)	AFR	Male	Case	1
Peru Alzheimer's Disease Initiative (PeADI)	AMR	Female	Control	61
Peru Alzheimer's Disease Initiative (PeADI)	AMR	Female	Case	46
Peru Alzheimer's Disease Initiative (PeADI)	AMR	Male	Control	27
Peru Alzheimer's Disease Initiative (PeADI)	AMR	Male	Case	20
Peru Alzheimer's Disease Initiative (PeADI)	EUR	Female	Control	3
Peru Alzheimer's Disease Initiative (PeADI)	SAS	Female	Control	2
Peru Alzheimer's Disease Initiative (PeADI)	Other	Male	Control	2
Peru Alzheimer's Disease Initiative (PeADI)	EUR	Female	Case	2
Peru Alzheimer's Disease Initiative (PeADI)	AFR	Female	Case	2
Peru Alzheimer's Disease Initiative (PeADI)	SAS	Male	Control	1
Peru Alzheimer's Disease Initiative (PeADI)	SAS	Female	Case	1
Peru Alzheimer's Disease Initiative (PeADI)	Other	Female	Control	1
Peru Alzheimer's Disease Initiative (PeADI)	EUR	Male	Control	1
Puerto Rican 10/66 Study (PR1066)	AMR	Female	Control	557
Puerto Rican 10/66 Study (PR1066)	AMR	Male	Control	256
Puerto Rican 10/66 Study (PR1066)	AMR	Female	Case	66
Puerto Rican 10/66 Study (PR1066)	AMR	Male	Case	36
Puerto Rican 10/66 Study (PR1066)	AFR	Female	Control	18
Puerto Rican 10/66 Study (PR1066)	AFR	Male	Control	13
Puerto Rican 10/66 Study (PR1066)	Other	Female	Control	7
Puerto Rican 10/66 Study (PR1066)	Other	Male	Control	4
Puerto Rican 10/66 Study (PR1066)	AFR	Female	Case	4
Puerto Rican 10/66 Study (PR1066)	EUR	Male	Control	3
Puerto Rican 10/66 Study (PR1066)	EUR	Female	Control	3
Puerto Rican 10/66 Study (PR1066)	SAS	Female	Control	1
Puerto Rican 10/66 Study (PR1066)	Other	Male	Case	1
Puerto Rican 10/66 Study (PR1066)	Other	Female	Case	1
Puerto Rican 10/66 Study (PR1066)	AFR	Male	Case	1
Puerto Rican Alzheimer's Disease Initiative (PRADI)	AMR	Female	Control	209
Puerto Rican Alzheimer's Disease Initiative (PRADI)	AMR	Female	Case	166
Puerto Rican Alzheimer's Disease Initiative (PRADI)	AMR	Male	Case	81
Puerto Rican Alzheimer's Disease Initiative (PRADI)	AMR	Male	Control	63
Puerto Rican Alzheimer's Disease Initiative (PRADI)	AFR	Female	Control	21
Puerto Rican Alzheimer's Disease Initiative (PRADI)	Other	Female	Case	7
Puerto Rican Alzheimer's Disease Initiative (PRADI)	Other	Female	Control	5
Puerto Rican Alzheimer's Disease Initiative (PRADI)	EUR	Female	Control	4
Puerto Rican Alzheimer's Disease Initiative (PRADI)	EUR	Female	Case	4
Puerto Rican Alzheimer's Disease Initiative (PRADI)	AFR	Male	Case	4
Puerto Rican Alzheimer's Disease Initiative (PRADI)	EUR	Male	Case	3
Puerto Rican Alzheimer's Disease Initiative (PRADI)	AFR	Male	Control	3
Puerto Rican Alzheimer's Disease Initiative (PRADI)	AFR	Female	Case	3
Puerto Rican Alzheimer's Disease Initiative (PRADI)	Other	Male	Case	2
Puerto Rican Alzheimer's Disease Initiative (PRADI)	EUR	Male	Control	2
Puerto Rican Alzheimer's Disease Initiative (PRADI)	Other	Male	Control	1
Religious Orders Study (ROS)	EUR	Female	Case	123
Religious Orders Study (ROS)	EUR	Female	Control	90
Religious Orders Study (ROS)	EUR	Male	Control	64
Religious Orders Study (ROS)	EUR	Male	Case	43
Religious Orders Study (ROS)	AMR	Male	Control	1
Religious Orders Study (ROS)	AMR	Female	Control	1
Research in African-American Alzheimer's Disease Initiative (REAAADI)	AFR	Female	Control	326
Research in African-American Alzheimer's Disease Initiative (REAAADI)	AFR	Female	Case	71
Research in African-American Alzheimer's Disease Initiative (REAAADI)	AFR	Male	Control	58
Research in African-American Alzheimer's Disease Initiative (REAAADI)	AFR	Male	Case	24
Research in African-American Alzheimer's Disease Initiative (REAAADI)	AMR	Female	Control	17
Research in African-American Alzheimer's Disease Initiative (REAAADI)	AMR	Female	Case	4
Research in African-American Alzheimer's Disease Initiative (REAAADI)	Other	Male	Case	3
Research in African-American Alzheimer's Disease Initiative (REAAADI)	Other	Female	Control	2
Research in African-American Alzheimer's Disease Initiative (REAAADI)	AMR	Male	Control	2
Research in African-American Alzheimer's Disease Initiative (REAAADI)	EUR	Female	Control	1
Research in African-American Alzheimer's Disease Initiative (REAAADI)	AMR	Male	Case	1
Texas Alzheimer's Research and Care Consortium (TARCC)	AMR	Female	Control	416
Texas Alzheimer's Research and Care Consortium (TARCC)	AMR	Male	Control	158
Texas Alzheimer's Research and Care Consortium (TARCC)	AMR	Female	Case	80
Texas Alzheimer's Research and Care Consortium (TARCC)	AMR	Male	Case	49
Texas Alzheimer's Research and Care Consortium (TARCC)	SAS	Female	Control	3
Texas Alzheimer's Research and Care Consortium (TARCC)	Other	Male	Control	1
Texas Alzheimer's Research and Care Consortium (TARCC)	Other	Female	Case	1
Texas Alzheimer's Research and Care Consortium (TARCC)	EUR	Male	Control	1
Texas Alzheimer's Research and Care Consortium (TARCC)	EUR	Female	Control	1
Texas Alzheimer's Research and Care Consortium (TARCC)	EUR	Female	Case	1
University of Miami	AFR	Female	Control	364
University of Miami	AFR	Female	Case	234
University of Miami	AFR	Male	Control	118
University of Miami	AFR	Male	Case	66
University of Miami	EUR	Female	Case	54
University of Miami	EUR	Male	Case	26
University of Miami	EUR	Female	Control	13
University of Miami	EUR	Male	Control	12
University of Miami	AMR	Female	Control	12
University of Miami	AMR	Female	Case	11
University of Miami	AMR	Male	Case	3
University of Miami	AMR	Male	Control	2
University of Miami	Other	Male	Control	1
University of Miami	Other	Female	Case	1
University of Miami Brain Bank (MBB)	EUR	Female	Control	84
University of Miami Brain Bank (MBB)	EUR	Male	Control	69
University of Miami Brain Bank (MBB)	EUR	Female	Case	63
University of Miami Brain Bank (MBB)	EUR	Male	Case	34
University of Miami Brain Bank (MBB)	AMR	Male	Control	10
University of Miami Brain Bank (MBB)	Other	Female	Case	9
University of Miami Brain Bank (MBB)	Other	Male	Control	8
University of Miami Brain Bank (MBB)	AMR	Female	Case	8
University of Miami Brain Bank (MBB)	Other	Male	Case	7
University of Miami Brain Bank (MBB)	Other	Female	Control	5
University of Miami Brain Bank (MBB)	AMR	Female	Control	4
University of Miami Brain Bank (MBB)	AMR	Male	Case	2
University of Miami Brain Bank (MBB)	AFR	Male	Control	2
University of Miami Brain Bank (MBB)	SAS	Male	Control	1
University of Pittsburg- Kamboh	EUR	Female	Case	111
University of Pittsburg- Kamboh	EUR	Male	Case	79
University of Pittsburg- Kamboh	Other	Male	Case	7
University of Pittsburg- Kamboh	AMR	Female	Case	6
University of Pittsburg- Kamboh	AFR	Male	Case	1
University of Washington Families	EUR	Male	Case	7
University of Washington Families	EUR	Female	Control	6
University of Washington Families	EUR	Female	Case	5
University of Washington Families	EUR	Male	Control	1
University of Washington Families	AMR	Female	Case	1
Vanderbilt University	AFR	Female	Control	37
Vanderbilt University	AFR	Female	Case	13
Vanderbilt University	AFR	Male	Case	10
Vanderbilt University	AFR	Male	Control	7
Vanderbilt University	EUR	Male	Case	1
Vanderbilt University	AMR	Male	Control	1
Washington Heights-Inwood Columbia Aging Project (WHICAP)	AMR	Female	Control	146
Washington Heights-Inwood Columbia Aging Project (WHICAP)	AFR	Female	Case	106
Washington Heights-Inwood Columbia Aging Project (WHICAP)	AMR	Female	Case	98
Washington Heights-Inwood Columbia Aging Project (WHICAP)	AFR	Female	Control	58
Washington Heights-Inwood Columbia Aging Project (WHICAP)	AMR	Male	Control	49
Washington Heights-Inwood Columbia Aging Project (WHICAP)	AMR	Male	Case	41
Washington Heights-Inwood Columbia Aging Project (WHICAP)	AFR	Male	Case	26
Washington Heights-Inwood Columbia Aging Project (WHICAP)	AFR	Male	Control	24
Washington Heights-Inwood Columbia Aging Project (WHICAP)	Other	Female	Control	8
Washington Heights-Inwood Columbia Aging Project (WHICAP)	Other	Female	Case	5
Washington Heights-Inwood Columbia Aging Project (WHICAP)	Other	Male	Control	3
Washington Heights-Inwood Columbia Aging Project (WHICAP)	EUR	Male	Case	1

### Sheet: S2 IRM Features 
IRM	Transcriptomic Features	Proteomic Features	Omics Feature Count
ADSP_ARIC_EA	0	1232	1232
ADSP_ARIC_AA	0	1251	1251
ADSP_ARIC_EA_AA	0	2483	2483
ADSP_GTEx_Brain_Amygdala	8095	0	8095
ADSP_GTEx_Brain_Anterior_cingulate_cortex_BA24	8781	0	8781
ADSP_GTEx_Brain_Caudate_basal_ganglia	9409	0	9409
ADSP_GTEx_Brain_Cerebellar_Hemisphere	9314	0	9314
ADSP_GTEx_Brain_Cerebellum	9567	0	9567
ADSP_GTEx_Brain_Cortex	9531	0	9531
ADSP_GTEx_Brain_Frontal_Cortex_BA9	9282	0	9282
ADSP_GTEx_Brain_Hippocampus	8792	0	8792
ADSP_GTEx_Brain_Hypothalamus	8880	0	8880
ADSP_GTEx_Brain_Nucleus_accumbens_basal_ganglia	9321	0	9321
ADSP_GTEx_Brain_Putamen_basal_ganglia	9030	0	9030
ADSP_GTEx_Brain_Spinal_cord_cervical_c-1	8366	0	8366
ADSP_GTEx_Brain_Substantia_nigra	8010	0	8010
ADSP_GTEx_Colon_Sigmoid	9734	0	9734
ADSP_GTEx_Liver	8279	0	8279
ADSP_GTEx_Vagina	8230	0	8230
ADSP_GTEx_Whole_Blood	8923	0	8923
ADSP_GTEx_Brain_Amygdala_ARIC_AA	8095	1251	9346
ADSP_GTEx_Brain_Amygdala_ARIC_EA	8095	1232	9327
ADSP_GTEx_Brain_Anterior_cingulate_cortex_BA24_ARIC_AA	8781	1251	10032
ADSP_GTEx_Brain_Anterior_cingulate_cortex_BA24_ARIC_EA	8781	1232	10013
ADSP_GTEx_Brain_Caudate_basal_ganglia_ARIC_AA	9409	1251	10660
ADSP_GTEx_Brain_Caudate_basal_ganglia_ARIC_EA	9409	1232	10641
ADSP_GTEx_Brain_Cerebellar_Hemisphere_ARIC_AA	9314	1251	10565
ADSP_GTEx_Brain_Cerebellar_Hemisphere_ARIC_EA	9314	1232	10546
ADSP_GTEx_Brain_Cerebellum_ARIC_AA	9567	1251	10818
ADSP_GTEx_Brain_Cerebellum_ARIC_EA	9567	1232	10799
ADSP_GTEx_Brain_Cortex_ARIC_AA	9531	1251	10782
ADSP_GTEx_Brain_Cortex_ARIC_EA	9531	1232	10763
ADSP_GTEx_Brain_Frontal_Cortex_BA9_ARIC_AA	9282	1251	10533
ADSP_GTEx_Brain_Frontal_Cortex_BA9_ARIC_EA	9282	1232	10514
ADSP_GTEx_Brain_Hippocampus_ARIC_AA	8792	1251	10043
ADSP_GTEx_Brain_Hippocampus_ARIC_EA	8792	1232	10024
ADSP_GTEx_Brain_Hypothalamus_ARIC_AA	8880	1251	10131
ADSP_GTEx_Brain_Hypothalamus_ARIC_EA	8880	1232	10112
ADSP_GTEx_Brain_Nucleus_accumbens_basal_ganglia_ARIC_AA	9321	1251	10572
ADSP_GTEx_Brain_Nucleus_accumbens_basal_ganglia_ARIC_EA	9321	1232	10553
ADSP_GTEx_Brain_Putamen_basal_ganglia_ARIC_AA	9030	1251	10281
ADSP_GTEx_Brain_Putamen_basal_ganglia_ARIC_EA	9030	1232	10262
ADSP_GTEx_Brain_Spinal_cord_cervical_c-1_ARIC_AA	8366	1251	9617
ADSP_GTEx_Brain_Spinal_cord_cervical_c-1_ARIC_EA	8366	1232	9598
ADSP_GTEx_Brain_Substantia_nigra_ARIC_AA	8010	1251	9261
ADSP_GTEx_Brain_Substantia_nigra_ARIC_EA	8010	1232	9242
ADSP_GTEx_Colon_Sigmoid_ARIC_AA	9734	1251	10985
ADSP_GTEx_Colon_Sigmoid_ARIC_EA	9734	1232	10966
ADSP_GTEx_Liver_ARIC_AA	8279	1251	9530
ADSP_GTEx_Liver_ARIC_EA	8279	1232	9511
ADSP_GTEx_Vagina_ARIC_AA	8230	1251	9481
ADSP_GTEx_Vagina_ARIC_EA	8230	1232	9462
ADSP_GTEx_Whole_Blood_ARIC_AA	8923	1251	10174
ADSP_GTEx_Whole_Blood_ARIC_EA	8923	1232	10155

### Sheet: S3 IRM Parameters
Model Type	Hyperparameter	Hyperparameter Tuning Grid
Elastic-Net Logistic Regression	L1/L2 Ratio	[0.1, 0.5, 0.7, 0.9]
Elastic-Net Logistic Regression	Regularization Strength C	[0.01, 0.1, 1, 10]
Random Forest	Num. Estimators	[100, 200, 300],
Random Forest	Maximum Depth	[3, 5, 8, 10],
Random Forest	Minimum Samples Split	[20, 50, 100, 120],
Random Forest	Minimum Samples per Leaf	[10, 20, 50],
Random Forest	Maximum Features	['sqrt', 'log2', None]

### Sheet: S4 ADSP GWAS
#CHROM	POS	ID	REF	ALT	A1	A1_FREQ	BETA	SE	Z_STAT	P
1	207524699	rs6661489	T	C	T	0.143483	0.183017	0.0328714	5.56766	2.58178e-08
2	131129744	rs70994739	T	TC	TC	0.023988	0.67221	0.0782975	8.58533	9.0577e-18
4	167729381	rs2319492	T	G	G	0.307054	0.137921	0.0251565	5.48253	4.1929e-08
4	167729561	rs2319490	G	A	A	0.305322	0.139337	0.0251756	5.53459	3.11961e-08
4	167731892	rs111395272	A	G	G	0.307083	0.137447	0.0251571	5.46353	4.66757e-08
4	179152524	rs146736472	T	G	G	0.0079722	0.679208	0.12433	5.46294	4.68317e-08
6	7968754	chr6:7968754:ATGGCCCCCAGAAGCTCTTCTGGGGACACTCAGGGGACCAGTGTCCCCAAAAGAGCTTCTGGGGGCCATATAAGGGGAGGATGTAGTAACTTGATCATGTGGTCTTATCACAC:A	ATGGCCCCCAGAAGCTCTTCTGGGGACACTCAGGGGACCAGTGTCCCCAAAAGAGCTTCTGGGGGCCATATAAGGGGAGGATGTAGTAACTTGATCATGTGGTCTTATCACAC	A	A	0.00943729	0.866812	0.126888	6.83133	8.41306e-12
6	44801560	rs74419684	A	C	C	0.00718416	0.727455	0.131906	5.51495	3.48887e-08
6	44952742	rs16872918	T	C	C	0.00718458	0.727496	0.131906	5.51525	3.48277e-08
6	45069613	rs117365082	T	C	C	0.00718416	0.727409	0.131905	5.51466	3.49452e-08
6	45073060	rs80087171	C	T	T	0.0105152	0.677304	0.10791	6.27655	3.46174e-10
6	45107328	rs79764771	T	C	C	0.00797313	0.784803	0.125595	6.24867	4.1395e-10
6	45162489	rs12661877	A	C	C	0.011128	0.683552	0.104547	6.5382	6.22616e-11
6	45205055	rs76152122	G	A	A	0.00818139	0.755105	0.123564	6.11104	9.8982e-10
6	45299102	rs145513414	T	C	C	0.011831	0.615927	0.101296	6.08047	1.1983e-09
6	45324898	rs75040589	C	A	A	0.0118393	0.616485	0.101296	6.08595	1.15802e-09
6	45344495	rs12664261	G	A	A	0.0118025	0.61078	0.101373	6.0251	1.69003e-09
7	101266364	rs371203554	ACT	A	A	0.0358562	0.610326	0.0638296	9.56181	1.15712e-21
7	101266375	rs202218963	CA	C	C	0.0358478	0.614447	0.0638515	9.62307	6.3894e-22
9	41008110	rs111899129	TG	T	T	0.0209747	0.662879	0.0835465	7.93425	2.11763e-15
9	65386050	chr9:65386050:TC:T	TC	T	T	0.0165076	0.878374	0.0962309	9.12777	6.99243e-20
11	131308267	chr11:131308267:C:CA	C	CA	CA	0.0334076	0.480293	0.0645453	7.44118	9.97907e-14
15	66864654	chr15:66864654:G:T	G	T	T	0.012921	0.709067	0.105036	6.75069	1.47144e-11
17	77736028	rs79237971	G	C	C	0.019706	0.450494	0.0807281	5.58039	2.3998e-08
19	21636462	rs78295807	A	G	G	0.0281935	0.747413	0.0736559	10.1474	3.40449e-24
19	44784417	rs1382090	G	C	C	0.0261375	0.380809	0.0692884	5.496	3.88504e-08
19	44848259	rs41289512	C	G	G	0.0261159	0.598236	0.0748581	7.9916	1.33199e-15
19	44862190	rs146275714	G	A	A	0.0137663	0.607491	0.101898	5.96178	2.49512e-09
19	44864520	rs8105340	C	T	C	0.0848379	0.233154	0.0408025	5.71421	1.10213e-08
19	44865946	rs112422902	G	A	A	0.0146303	-0.590499	0.098101	-6.01929	1.75182e-09
19	44874887	rs34278513	C	T	T	0.0781049	0.24157	0.0422853	5.71286	1.11092e-08
19	44876259	rs412776	G	A	A	0.138066	0.183084	0.0327179	5.59583	2.19565e-08
19	44877704	rs3865427	C	A	A	0.0760558	0.252513	0.0427479	5.90703	3.4832e-09
19	44877713	rs11668861	G	T	T	0.484694	-0.134823	0.0229322	-5.87921	4.12235e-09
19	44878777	rs6859	A	G	A	0.422481	0.204654	0.0231172	8.85289	8.52846e-19
19	44879709	rs3852860	C	T	T	0.414845	-0.137043	0.0234687	-5.83941	5.23857e-09
19	44879804	rs3852861	G	T	T	0.415084	-0.137264	0.0234572	-5.85169	4.86611e-09
19	44882502	rs3745150	G	C	C	0.339523	-0.212059	0.0242756	-8.73548	2.42627e-18
19	44883210	rs142042446	G	GTAA	GTAA	0.115789	0.729968	0.037979	19.2203	2.50213e-82
19	44883377	rs147636938	C	T	T	0.0320753	0.566226	0.0658801	8.5948	8.34115e-18
19	44883598	rs166907	A	G	G	0.0484785	0.399324	0.0533389	7.48654	7.07142e-14
19	44884202	rs12972156	C	G	G	0.115119	0.73412	0.038095	19.2708	9.45234e-83
19	44884339	rs12972970	G	A	A	0.115176	0.735877	0.0380922	19.3183	3.76772e-83
19	44884873	rs34342646	G	A	A	0.119486	0.703304	0.0372847	18.863	2.29614e-79
19	44888997	rs6857	C	T	T	0.150573	0.748747	0.0340405	21.9958	3.16136e-107
19	44890259	rs117310449	C	T	T	0.00978502	0.891008	0.12769	6.97793	2.99561e-12
19	44891079	rs71352238	T	C	C	0.116819	0.729591	0.0378493	19.2762	8.5094e-83
19	44891712	rs184017	T	G	G	0.333733	0.469149	0.0251542	18.6509	1.24094e-77
19	44892073	rs2075649	A	G	G	0.30446	-0.195766	0.0252292	-7.7595	8.52626e-15
19	44892362	rs2075650	A	G	G	0.154154	0.565071	0.0321038	17.6014	2.40326e-69
19	44892587	rs34095326	G	A	A	0.0802419	0.634618	0.0444857	14.2657	3.58108e-46
19	44892652	rs34404554	C	G	G	0.141543	0.610056	0.0335329	18.1928	5.88587e-74
19	44892887	rs11556505	C	T	T	0.147272	0.599821	0.0328874	18.2386	2.54799e-74
19	44892962	rs157582	C	T	T	0.340969	0.490418	0.0251971	19.4632	2.25125e-84
19	44893416	rs157583	G	T	T	0.0558476	0.48892	0.0510202	9.58287	9.43841e-22
19	44893716	rs77301115	G	A	A	0.0397219	0.740053	0.0596726	12.4019	2.55209e-35
19	44894050	rs112849259	C	T	T	0.039486	0.755153	0.0599341	12.5997	2.11909e-36
19	44894695	rs116881820	T	C	C	0.0394568	0.736872	0.0598083	12.3206	7.02125e-35
19	44895376	rs11668327	G	C	C	0.0942304	-0.272008	0.0395338	-6.88038	5.96921e-12
19	44895528	rs79398853	C	T	T	0.039167	0.75446	0.0602339	12.5255	5.41441e-36
19	44897468	rs114536010	C	T	T	0.0391269	0.754317	0.0602766	12.5143	6.23823e-36
19	44897490	rs61679753	T	A	A	0.0491439	-0.362405	0.055283	-6.55546	5.54725e-11
19	44897518	rs205909	T	G	G	0.0485247	0.498987	0.0536888	9.29407	1.48494e-20
19	44898409	rs8106922	A	G	G	0.336936	-0.242975	0.0242862	-10.0046	1.45447e-23
19	44899213	rs490243	C	T	T	0.0462757	0.517304	0.0547479	9.44883	3.4264e-21
19	44899959	rs115881343	C	T	T	0.0406297	0.764527	0.0591842	12.9178	3.57379e-38
19	44900155	rs1160985	C	T	C	0.488543	0.348453	0.0232427	14.9919	8.29263e-51
19	44901174	rs741780	T	C	T	0.488288	0.34626	0.0232269	14.9077	2.93706e-50
19	44901434	rs405697	A	G	A	0.207637	-0.231397	0.0284653	-8.12909	4.32537e-16
19	44901548	rs377286903	AACACGGTGAAACTCCGTCTCTACT	A	A	0.0460847	0.693108	0.0551463	12.5685	3.14506e-36
19	44901715	rs1038025	T	C	T	0.488457	0.347221	0.0233006	14.9018	3.2099e-50
19	44902264	rs1305062	G	C	C	0.379215	-0.263096	0.0234787	-11.2057	3.82267e-29
19	44903416	rs10119	G	A	A	0.312584	0.53706	0.0252169	21.2976	1.19394e-100
19	44903861	rs435380	G	A	A	0.0469499	0.5179	0.0545451	9.49489	2.20445e-21
19	44904180	rs446037	G	T	T	0.0466787	0.51925	0.0546249	9.50573	1.98659e-21
19	44904531	rs7259620	G	A	A	0.442257	-0.302368	0.0231403	-13.0667	5.10177e-39
19	44905218	rs439382	A	G	G	0.0416058	0.491585	0.0573129	8.57721	9.7202e-18
19	44905579	rs405509	T	G	T	0.429427	0.216922	0.0234306	9.25805	2.08206e-20
19	44905910	rs440446	C	G	C	0.285184	-0.238105	0.0259923	-9.1606	5.16092e-20
19	44907187	rs769450	G	A	A	0.363155	-0.282908	0.0238048	-11.8845	1.42485e-32
19	44908684	rs429358	T	C	C	0.21246	0.931524	0.0300052	31.0454	1.31474e-211
19	44909698	rs1081105	A	C	C	0.0433218	0.785768	0.0573548	13.7001	1.01351e-42
19	44910319	rs75627662	C	T	T	0.17474	0.400784	0.0300294	13.3464	1.2432e-40
19	44912383	rs445925	G	A	A	0.155671	0.220478	0.0323401	6.81747	9.2658e-12
19	44912456	rs10414043	G	A	A	0.162207	0.568404	0.0313586	18.1259	1.98946e-73
19	44912921	rs483082	G	T	T	0.311207	0.473335	0.025706	18.4134	1.02606e-75
19	44913034	rs59325138	C	T	T	0.317943	-0.267828	0.0248552	-10.7756	4.49055e-27
19	44913484	rs438811	C	T	T	0.325118	0.534129	0.025822	20.685	4.72848e-95
19	44914381	rs34954997	C	CTTCG	CTTCG	0.243408	0.466496	0.0271534	17.1801	3.74461e-66
19	44917843	rs3925681	G	A	A	0.341479	-0.259577	0.0243112	-10.6773	1.30037e-26
19	44917947	rs150966173	C	T	T	0.0430268	0.76054	0.0573028	13.2723	3.35125e-40
19	44917997	rs12721046	G	A	A	0.120638	0.762054	0.0379681	20.0709	1.32591e-89
19	44918715	rs12721052	AG	A	A	0.284715	-0.24253	0.0254811	-9.51803	1.765e-21
19	44918903	rs12721051	C	G	G	0.169004	0.793621	0.0325467	24.3841	2.52422e-131
19	44919589	rs56131196	G	A	A	0.207189	0.647859	0.0291107	22.255	1.00875e-109
19	44919689	rs4420638	A	G	G	0.209054	0.642592	0.0290252	22.1391	1.32867e-108
19	44923535	rs141622900	G	A	A	0.0438719	-0.459713	0.0585422	-7.85268	4.07245e-15
19	44923556	rs157598	C	T	T	0.0448223	0.465794	0.0551053	8.45279	2.84431e-17
19	44923868	rs111789331	T	A	A	0.121596	0.749201	0.0377776	19.8319	1.58039e-87
19	44924096	rs4803770	C	G	G	0.307654	-0.243865	0.0248832	-9.80039	1.12147e-22
19	44924977	rs66626994	G	A	A	0.154064	0.564942	0.0323754	17.4497	3.45997e-68
19	44925202	rs4803772	C	T	T	0.279411	-0.232701	0.0255735	-9.09931	9.09053e-20
19	44925842	rs10424663	G	A	A	0.0446976	0.401057	0.0552584	7.25784	3.93315e-13
19	44926451	rs60049679	G	C	C	0.122063	0.284667	0.0347159	8.19989	2.4061e-16

### Sheet: S5 ADSP TWAS
gene	effect	se	zscore	pvalue	Tissue	gene_name
ENSG00000117682	0.205408	0.0437437	4.69571	2.6774e-06	Brain_Spinal_cord_cervical_c-1	DHDDS
ENSG00000151611	0.0993021	0.0212914	4.66395	3.1254e-06	Brain_Spinal_cord_cervical_c-1	MMAA
ENSG00000113734	-0.064315	0.0140407	-4.58062	4.66866e-06	Brain_Spinal_cord_cervical_c-1	BNIP1
ENSG00000168216	0.552397	0.120925	4.56808	4.95647e-06	Brain_Spinal_cord_cervical_c-1	LMBRD1
ENSG00000136999	1.25004	0.261408	4.78195	1.75049e-06	Brain_Spinal_cord_cervical_c-1	NOV
ENSG00000237548	1.894	0.38689	4.89543	9.89821e-07	Brain_Spinal_cord_cervical_c-1	TTLL11-IT1
ENSG00000188385	0.32229	0.067571	4.76965	1.86066e-06	Brain_Spinal_cord_cervical_c-1	JAKMIP3
ENSG00000156599	0.339974	0.0727531	4.67299	2.9911e-06	Brain_Spinal_cord_cervical_c-1	ZDHHC5
ENSG00000211450	-4.4212	0.962981	-4.59116	4.43922e-06	Brain_Spinal_cord_cervical_c-1	SELENOH
ENSG00000197345	0.0325112	0.0070338	4.62214	3.82568e-06	Brain_Spinal_cord_cervical_c-1	MRPL21
ENSG00000171310	9.85462	2.1347	4.61639	3.93313e-06	Brain_Spinal_cord_cervical_c-1	CHST11
ENSG00000100814	0.0756425	0.0154247	4.90399	9.47712e-07	Brain_Spinal_cord_cervical_c-1	CCNB1IP1
ENSG00000140451	0.123918	0.0264754	4.6805	2.8837e-06	Brain_Spinal_cord_cervical_c-1	PIF1
ENSG00000187720	-2.1642	0.447803	-4.83292	1.35712e-06	Brain_Spinal_cord_cervical_c-1	THSD4
ENSG00000074071	0.182809	0.0390535	4.68099	2.8768e-06	Brain_Spinal_cord_cervical_c-1	MRPS34
ENSG00000125414	-23.7308	5.1893	-4.57301	4.84124e-06	Brain_Spinal_cord_cervical_c-1	MYH2
ENSG00000141384	-0.204783	0.0437697	-4.67865	2.90973e-06	Brain_Spinal_cord_cervical_c-1	TAF4B
ENSG00000197647	0.141901	0.0290179	4.89013	1.01683e-06	Brain_Spinal_cord_cervical_c-1	ZNF433
ENSG00000187867	-0.455932	0.0824564	-5.52937	3.26086e-08	Brain_Spinal_cord_cervical_c-1	PALM3
ENSG00000205611	-0.0827059	0.0147187	-5.61909	1.94959e-08	Brain_Spinal_cord_cervical_c-1	LINC01597
ENSG00000143178	-0.198208	0.0415772	-4.76724	1.88307e-06	Brain_Cortex	TBX19
ENSG00000143207	-0.29532	0.0624729	-4.72718	2.29475e-06	Brain_Cortex	RFWD2
ENSG00000077097	0.176422	0.0382364	4.61397	3.97908e-06	Brain_Cortex	TOP2B
ENSG00000168291	0.0718196	0.0148801	4.82655	1.40117e-06	Brain_Cortex	PDHB
ENSG00000176945	-0.0311165	0.00661298	-4.70537	2.55389e-06	Brain_Cortex	MUC20
ENSG00000010704	1.11478	0.214004	5.20916	1.91895e-07	Brain_Cortex	HFE
ENSG00000009413	-0.131872	0.0281586	-4.68316	2.8465e-06	Brain_Cortex	REV3L
ENSG00000136999	0.762644	0.159484	4.78195	1.75049e-06	Brain_Cortex	NOV
ENSG00000156599	-0.319998	0.0551996	-5.79711	6.86551e-09	Brain_Cortex	ZDHHC5
ENSG00000211450	-3.0801	0.670876	-4.59116	4.43922e-06	Brain_Cortex	SELENOH
ENSG00000197345	0.0268393	0.00583163	4.60237	4.20711e-06	Brain_Cortex	MRPL21
ENSG00000111424	-0.969473	0.176184	-5.50263	3.79537e-08	Brain_Cortex	VDR
ENSG00000171310	-3.37008	0.730026	-4.61639	3.93313e-06	Brain_Cortex	CHST11
ENSG00000139433	0.107859	0.0225663	4.77963	1.77074e-06	Brain_Cortex	GLTP
ENSG00000100814	0.0571341	0.011571	4.93768	7.98027e-07	Brain_Cortex	CCNB1IP1
ENSG00000140451	0.0570531	0.0121895	4.6805	2.8837e-06	Brain_Cortex	PIF1
ENSG00000187720	-1.38751	0.287096	-4.83292	1.35712e-06	Brain_Cortex	THSD4
ENSG00000103148	-0.036076	0.0077624	-4.64754	3.38427e-06	Brain_Cortex	NPRL3
ENSG00000125414	1.00948	0.220747	4.57301	4.84124e-06	Brain_Cortex	MYH2
ENSG00000108622	0.224444	0.0469043	4.78516	1.72276e-06	Brain_Cortex	ICAM2
ENSG00000141384	-0.363935	0.0777863	-4.67865	2.90973e-06	Brain_Cortex	TAF4B
ENSG00000197647	0.170523	0.0348708	4.89013	1.01683e-06	Brain_Cortex	ZNF433
ENSG00000187867	0.809392	0.14638	5.52937	3.26086e-08	Brain_Cortex	PALM3
ENSG00000205611	-0.0557055	0.00987889	-5.63884	1.73899e-08	Brain_Cortex	LINC01597
ENSG00000143207	-0.255633	0.0540772	-4.72718	2.29475e-06	Brain_Substantia_nigra	RFWD2
ENSG00000164305	-8.06275	1.71829	-4.6923	2.72241e-06	Brain_Substantia_nigra	CASP3
ENSG00000272462	-0.0299467	0.00635972	-4.7088	2.51128e-06	Brain_Substantia_nigra	U91328.19
ENSG00000156599	-0.949682	0.17615	-5.39133	7.08628e-08	Brain_Substantia_nigra	ZDHHC5
ENSG00000140451	0.0899898	0.018113	4.96824	6.82147e-07	Brain_Substantia_nigra	PIF1
ENSG00000108551	3.25408	0.558458	5.82691	5.74752e-09	Brain_Substantia_nigra	RASD1
ENSG00000167916	-0.335741	0.069175	-4.8535	1.22372e-06	Brain_Substantia_nigra	KRT24
ENSG00000141384	-0.42963	0.0918278	-4.67865	2.90973e-06	Brain_Substantia_nigra	TAF4B
ENSG00000197647	0.197337	0.0403542	4.89013	1.01683e-06	Brain_Substantia_nigra	ZNF433
ENSG00000187867	-0.820159	0.131434	-6.24008	4.47616e-10	Brain_Substantia_nigra	PALM3
ENSG00000277087	-2.09099	0.4602	-4.54364	5.5668e-06	Brain_Substantia_nigra	RP5-1116H23.6
ENSG00000205611	-0.0845766	0.0151681	-5.57594	2.4992e-08	Brain_Substantia_nigra	LINC01597
ENSG00000272906	1.67089	0.36619	4.56291	5.08007e-06	Colon_Sigmoid	RP11-533E19.7
ENSG00000143337	0.628928	0.131982	4.76527	1.90148e-06	Colon_Sigmoid	TOR1AIP1
ENSG00000145819	-1.52083	0.319617	-4.75829	1.96835e-06	Colon_Sigmoid	ARHGAP26
ENSG00000272462	-0.0541157	0.0116119	-4.66037	3.18023e-06	Colon_Sigmoid	U91328.19
ENSG00000137413	-0.326444	0.0711765	-4.5864	4.54158e-06	Colon_Sigmoid	TAF8
ENSG00000196247	-0.0623845	0.0121599	-5.13034	2.92373e-07	Colon_Sigmoid	ZNF107
ENSG00000008853	-0.235516	0.0462151	-5.09609	3.50422e-07	Colon_Sigmoid	RHOBTB2
ENSG00000015592	31.6496	6.67652	4.74043	2.14977e-06	Colon_Sigmoid	STMN4
ENSG00000165188	0.111269	0.0235117	4.73251	2.23535e-06	Colon_Sigmoid	RNF183
ENSG00000156110	1.1611	0.25112	4.62369	3.79732e-06	Colon_Sigmoid	ADK
ENSG00000156599	-1.53418	0.284564	-5.39133	7.08628e-08	Colon_Sigmoid	ZDHHC5
ENSG00000211450	-1.88648	0.410894	-4.59116	4.43922e-06	Colon_Sigmoid	SELENOH
ENSG00000223685	0.117166	0.0212671	5.50927	3.6551e-08	Colon_Sigmoid	LINC00571
ENSG00000187720	-1.87088	0.387113	-4.83292	1.35712e-06	Colon_Sigmoid	THSD4
ENSG00000103148	-0.0345091	0.00748188	-4.61236	4.01009e-06	Colon_Sigmoid	NPRL3
ENSG00000099769	-0.145769	0.0317625	-4.58933	4.47824e-06	Colon_Sigmoid	IGFALS
ENSG00000035862	0.623577	0.121327	5.13964	2.78294e-07	Colon_Sigmoid	TIMP2
ENSG00000141384	22.5766	4.82545	4.67865	2.90973e-06	Colon_Sigmoid	TAF4B
ENSG00000197647	0.337055	0.0689256	4.89013	1.01683e-06	Colon_Sigmoid	ZNF433
ENSG00000205611	-0.0536684	0.00995029	-5.39365	6.99568e-08	Colon_Sigmoid	LINC01597
ENSG00000196247	-0.0380231	0.00741142	-5.13034	2.92373e-07	Liver	ZNF107
ENSG00000147689	0.16178	0.0331141	4.88553	1.04085e-06	Liver	FAM83A
ENSG00000104415	-0.219833	0.0468506	-4.69222	2.72348e-06	Liver	WISP1
ENSG00000156110	-0.0712668	0.0146711	-4.85764	1.19844e-06	Liver	ADK
ENSG00000188385	0.21301	0.0446594	4.76965	1.86066e-06	Liver	JAKMIP3
ENSG00000156599	26.9642	5.0014	5.39133	7.08628e-08	Liver	ZDHHC5
ENSG00000211450	-2.02559	0.441194	-4.59116	4.43922e-06	Liver	SELENOH
ENSG00000197345	0.0912514	0.0197422	4.62214	3.82568e-06	Liver	MRPL21
ENSG00000136141	0.0946744	0.0204602	4.62725	3.73265e-06	Liver	LRCH1
ENSG00000197774	-0.0737612	0.0157576	-4.68099	2.8768e-06	Liver	EME2
ENSG00000197647	0.194894	0.0398545	4.89013	1.01683e-06	Liver	ZNF433
ENSG00000125629	0.175766	0.037808	4.64892	3.36174e-06	Vagina	INSIG2
ENSG00000151611	0.464541	0.0939602	4.94402	7.72534e-07	Vagina	MMAA
ENSG00000164306	0.101856	0.0223481	4.55773	5.20669e-06	Vagina	PRIMPOL
ENSG00000015592	-3.02605	0.593744	-5.09656	3.49564e-07	Vagina	STMN4
ENSG00000147689	0.178114	0.0361597	4.92577	8.48132e-07	Vagina	FAM83A
ENSG00000156599	4.41892	0.819633	5.39133	7.08628e-08	Vagina	ZDHHC5
ENSG00000211450	-2.07334	0.451594	-4.59116	4.43922e-06	Vagina	SELENOH
ENSG00000132740	-0.0385	0.00832946	-4.62214	3.82568e-06	Vagina	IGHMBP2
ENSG00000187720	-2.49198	0.515625	-4.83292	1.35712e-06	Vagina	THSD4
ENSG00000103148	-0.0415153	0.00900367	-4.61093	4.03763e-06	Vagina	NPRL3
ENSG00000197774	-0.075308	0.0160881	-4.68099	2.8768e-06	Vagina	EME2
ENSG00000141384	-1.95689	0.418259	-4.67865	2.90973e-06	Vagina	TAF4B
ENSG00000197647	0.253048	0.0517467	4.89013	1.01683e-06	Vagina	ZNF433
ENSG00000187867	-0.48818	0.0882887	-5.52937	3.26086e-08	Vagina	PALM3
ENSG00000123815	-3.40876	0.741437	-4.5975	4.30639e-06	Vagina	COQ8B
ENSG00000185792	2.23206	0.447972	4.98259	6.33493e-07	Vagina	NLRP9
ENSG00000205611	-0.0510374	0.00969745	-5.26297	1.43453e-07	Vagina	LINC01597
ENSG00000158825	0.138975	0.0294213	4.72361	2.33533e-06	Whole_Blood	CDA
ENSG00000070831	-0.218572	0.0443783	-4.92521	8.5057e-07	Whole_Blood	CDC42
ENSG00000117682	0.127495	0.0270432	4.71451	2.442e-06	Whole_Blood	DHDDS
ENSG00000077097	0.211078	0.0457476	4.61397	3.97908e-06	Whole_Blood	TOP2B
ENSG00000127418	-0.319704	0.063655	-5.02246	5.15278e-07	Whole_Blood	FGFRL1
ENSG00000147689	-0.10977	0.0224685	-4.88553	1.04085e-06	Whole_Blood	FAM83A
ENSG00000132334	-0.42213	0.0814002	-5.18586	2.17465e-07	Whole_Blood	PTPRE
ENSG00000156603	-0.17476	0.0378179	-4.62109	3.84504e-06	Whole_Blood	MED19
ENSG00000111554	0.112191	0.0242619	4.62417	3.7886e-06	Whole_Blood	MDM1
ENSG00000136014	0.171463	0.0373535	4.59028	4.45802e-06	Whole_Blood	USP44
ENSG00000100814	0.236437	0.0482132	4.90399	9.47712e-07	Whole_Blood	CCNB1IP1
ENSG00000125414	1.01	0.220861	4.57301	4.84124e-06	Whole_Blood	MYH2
ENSG00000108551	-4.07682	0.699654	-5.82691	5.74752e-09	Whole_Blood	RASD1
ENSG00000141384	0.91163	0.194849	4.67865	2.90973e-06	Whole_Blood	TAF4B
ENSG00000197647	3.21667	0.657789	4.89013	1.01683e-06	Whole_Blood	ZNF433
ENSG00000105245	0.126849	0.0276224	4.59224	4.41627e-06	Whole_Blood	NUMBL
ENSG00000086544	-0.408836	0.0889257	-4.5975	4.30639e-06	Whole_Blood	ITPKC
ENSG00000233922	-0.201985	0.0409943	-4.92716	8.42142e-07	Whole_Blood	LINC01694
ENSG00000162585	0.110579	0.0235803	4.68944	2.76063e-06	Brain_Anterior_cingulate_cortex_BA24	FAAP20
ENSG00000115053	-0.114495	0.02521	-4.54165	5.61963e-06	Brain_Anterior_cingulate_cortex_BA24	NCL
ENSG00000077097	0.19683	0.0426596	4.61397	3.97908e-06	Brain_Anterior_cingulate_cortex_BA24	TOP2B
ENSG00000168291	0.0894421	0.0185313	4.82655	1.40117e-06	Brain_Anterior_cingulate_cortex_BA24	PDHB
ENSG00000151611	0.133854	0.0287226	4.66024	3.18214e-06	Brain_Anterior_cingulate_cortex_BA24	MMAA
ENSG00000272462	-0.0339138	0.00724991	-4.67782	2.92153e-06	Brain_Anterior_cingulate_cortex_BA24	U91328.19
ENSG00000015592	0.178289	0.0350353	5.08884	3.64081e-07	Brain_Anterior_cingulate_cortex_BA24	STMN4
ENSG00000136999	1.12021	0.234258	4.78195	1.75049e-06	Brain_Anterior_cingulate_cortex_BA24	NOV
ENSG00000156599	-0.4355	0.0807778	-5.39133	7.08628e-08	Brain_Anterior_cingulate_cortex_BA24	ZDHHC5
ENSG00000197345	0.0305955	0.00661933	4.62214	3.82568e-06	Brain_Anterior_cingulate_cortex_BA24	MRPL21
ENSG00000132740	-0.0654687	0.0141641	-4.62214	3.82568e-06	Brain_Anterior_cingulate_cortex_BA24	IGHMBP2
ENSG00000171310	12.7039	2.75191	4.61639	3.93313e-06	Brain_Anterior_cingulate_cortex_BA24	CHST11
ENSG00000100814	0.0531975	0.0108478	4.90399	9.47712e-07	Brain_Anterior_cingulate_cortex_BA24	CCNB1IP1
ENSG00000103148	-0.0400523	0.00868637	-4.61093	4.03763e-06	Brain_Anterior_cingulate_cortex_BA24	NPRL3
ENSG00000141384	-0.371392	0.0793802	-4.67865	2.90973e-06	Brain_Anterior_cingulate_cortex_BA24	TAF4B
ENSG00000197647	0.16095	0.0329132	4.89013	1.01683e-06	Brain_Anterior_cingulate_cortex_BA24	ZNF433
ENSG00000187867	0.658672	0.119122	5.52937	3.26086e-08	Brain_Anterior_cingulate_cortex_BA24	PALM3
ENSG00000205611	-0.0632819	0.0113491	-5.57594	2.4992e-08	Brain_Anterior_cingulate_cortex_BA24	LINC01597
ENSG00000272906	0.940313	0.206078	4.56291	5.08007e-06	Brain_Frontal_Cortex_BA9	RP11-533E19.7
ENSG00000164306	0.0831039	0.0182336	4.55773	5.20669e-06	Brain_Frontal_Cortex_BA9	PRIMPOL
ENSG00000124588	-0.0509033	0.0106106	-4.79739	1.621e-06	Brain_Frontal_Cortex_BA9	NQO2
ENSG00000272462	-0.0332596	0.00711633	-4.6737	2.9808e-06	Brain_Frontal_Cortex_BA9	U91328.19
ENSG00000196247	-0.121222	0.0236284	-5.13034	2.92373e-07	Brain_Frontal_Cortex_BA9	ZNF107
ENSG00000155926	-0.164926	0.0355611	-4.63783	3.54684e-06	Brain_Frontal_Cortex_BA9	SLA
ENSG00000165188	0.108482	0.0228445	4.74874	2.06349e-06	Brain_Frontal_Cortex_BA9	RNF183
ENSG00000156599	-0.370769	0.0805448	-4.60327	4.18896e-06	Brain_Frontal_Cortex_BA9	ZDHHC5
ENSG00000171310	-1.14574	0.24819	-4.61639	3.93313e-06	Brain_Frontal_Cortex_BA9	CHST11
ENSG00000100814	0.0621703	0.0126775	4.90399	9.47712e-07	Brain_Frontal_Cortex_BA9	CCNB1IP1
ENSG00000141384	-0.451472	0.0964962	-4.67865	2.90973e-06	Brain_Frontal_Cortex_BA9	TAF4B
ENSG00000086544	-0.173899	0.0378246	-4.5975	4.30639e-06	Brain_Frontal_Cortex_BA9	ITPKC
ENSG00000277087	-2.16886	0.47734	-4.54364	5.5668e-06	Brain_Frontal_Cortex_BA9	RP5-1116H23.6
ENSG00000205611	-0.066962	0.0119474	-5.60474	2.11778e-08	Brain_Frontal_Cortex_BA9	LINC01597
ENSG00000273492	-0.0453518	0.00974938	-4.65177	3.31567e-06	Brain_Frontal_Cortex_BA9	AP000230.1
ENSG00000143207	-0.276017	0.0583893	-4.72718	2.29475e-06	Brain_Hypothalamus	RFWD2
ENSG00000168291	0.119657	0.0247915	4.82655	1.40117e-06	Brain_Hypothalamus	PDHB
ENSG00000176945	-0.0410098	0.00871553	-4.70537	2.55389e-06	Brain_Hypothalamus	MUC20
ENSG00000164306	0.0924975	0.0202946	4.55773	5.20669e-06	Brain_Hypothalamus	PRIMPOL
ENSG00000113734	-0.0719175	0.0157004	-4.58062	4.66866e-06	Brain_Hypothalamus	BNIP1
ENSG00000010704	1.01158	0.194193	5.20916	1.91895e-07	Brain_Hypothalamus	HFE
ENSG00000146243	0.05339	0.0110978	4.81086	1.51564e-06	Brain_Hypothalamus	IRAK1BP1
ENSG00000196247	-0.115668	0.0225459	-5.13034	2.92373e-07	Brain_Hypothalamus	ZNF107
ENSG00000091129	-0.868748	0.18731	-4.63801	3.54379e-06	Brain_Hypothalamus	NRCAM
ENSG00000156599	-0.618081	0.114644	-5.39133	7.08628e-08	Brain_Hypothalamus	ZDHHC5
ENSG00000197345	0.0297107	0.0064279	4.62214	3.82568e-06	Brain_Hypothalamus	MRPL21
ENSG00000257467	-1.12995	0.243832	-4.63413	3.61082e-06	Brain_Hypothalamus	RP11-121G22.3
ENSG00000103148	-0.046244	0.0100292	-4.61093	4.03763e-06	Brain_Hypothalamus	NPRL3
ENSG00000167916	-0.210037	0.0454967	-4.61652	3.93057e-06	Brain_Hypothalamus	KRT24
ENSG00000141384	-0.43326	0.0926036	-4.67865	2.90973e-06	Brain_Hypothalamus	TAF4B
ENSG00000197647	0.170675	0.034902	4.89013	1.01683e-06	Brain_Hypothalamus	ZNF433
ENSG00000187867	7.77393	1.40593	5.52937	3.26086e-08	Brain_Hypothalamus	PALM3
ENSG00000277087	-1.85796	0.408914	-4.54364	5.5668e-06	Brain_Hypothalamus	RP5-1116H23.6
ENSG00000205611	-0.0695191	0.012385	-5.61317	2.01737e-08	Brain_Hypothalamus	LINC01597
ENSG00000117682	0.226771	0.0481005	4.71451	2.442e-06	Brain_Caudate_basal_ganglia	DHDDS
ENSG00000229291	0.407608	0.0795931	5.12114	3.0698e-07	Brain_Caudate_basal_ganglia	RP4-580N22.2
ENSG00000077097	0.253897	0.0550278	4.61397	3.97908e-06	Brain_Caudate_basal_ganglia	TOP2B
ENSG00000164306	0.0942094	0.0206702	4.55773	5.20669e-06	Brain_Caudate_basal_ganglia	PRIMPOL
ENSG00000168216	-2.24447	0.491337	-4.56808	4.95647e-06	Brain_Caudate_basal_ganglia	LMBRD1
ENSG00000146453	-0.0691438	0.0147087	-4.70088	2.61058e-06	Brain_Caudate_basal_ganglia	PNLDC1
ENSG00000196247	-0.156281	0.0304622	-5.13034	2.92373e-07	Brain_Caudate_basal_ganglia	ZNF107
ENSG00000172331	0.571576	0.123233	4.63819	3.54079e-06	Brain_Caudate_basal_ganglia	BPGM
ENSG00000165188	0.10206	0.0213412	4.78228	1.74756e-06	Brain_Caudate_basal_ganglia	RNF183
ENSG00000156599	-0.383792	0.0711869	-5.39133	7.08628e-08	Brain_Caudate_basal_ganglia	ZDHHC5
ENSG00000211450	-3.55248	0.773765	-4.59116	4.43922e-06	Brain_Caudate_basal_ganglia	SELENOH
ENSG00000197345	0.0301829	0.00655531	4.60434	4.16747e-06	Brain_Caudate_basal_ganglia	MRPL21
ENSG00000043039	1.09936	0.232515	4.72815	2.28376e-06	Brain_Caudate_basal_ganglia	BARX2
ENSG00000171310	-2.97405	0.644237	-4.61639	3.93313e-06	Brain_Caudate_basal_ganglia	CHST11
ENSG00000140015	-25.8642	5.57545	-4.63894	3.52792e-06	Brain_Caudate_basal_ganglia	KCNH5
ENSG00000140451	0.0434221	0.00937309	4.63264	3.6369e-06	Brain_Caudate_basal_ganglia	PIF1
ENSG00000103148	-0.042618	0.00924281	-4.61093	4.03763e-06	Brain_Caudate_basal_ganglia	NPRL3
ENSG00000197774	-0.0501093	0.0107049	-4.68099	2.8768e-06	Brain_Caudate_basal_ganglia	EME2
ENSG00000141013	-0.0776259	0.0168751	-4.60004	4.25439e-06	Brain_Caudate_basal_ganglia	GAS8
ENSG00000108551	2.15408	0.369678	5.82691	5.74752e-09	Brain_Caudate_basal_ganglia	RASD1
ENSG00000141384	-0.555296	0.118687	-4.67865	2.90973e-06	Brain_Caudate_basal_ganglia	TAF4B
ENSG00000197647	0.188978	0.0386448	4.89013	1.01683e-06	Brain_Caudate_basal_ganglia	ZNF433
ENSG00000205611	-0.0620828	0.0110098	-5.63884	1.73899e-08	Brain_Caudate_basal_ganglia	LINC01597
ENSG00000162552	-0.130967	0.0265912	-4.92521	8.5057e-07	Brain_Nucleus_accumbens_basal_ganglia	WNT4
ENSG00000117682	0.237695	0.0504178	4.71451	2.442e-06	Brain_Nucleus_accumbens_basal_ganglia	DHDDS
ENSG00000272906	1.19747	0.262436	4.56291	5.08007e-06	Brain_Nucleus_accumbens_basal_ganglia	RP11-533E19.7
ENSG00000176945	-0.0397798	0.0082609	-4.81543	1.48142e-06	Brain_Nucleus_accumbens_basal_ganglia	MUC20
ENSG00000113645	0.304552	0.0662095	4.59982	4.25883e-06	Brain_Nucleus_accumbens_basal_ganglia	WWC1
ENSG00000272462	-0.0352332	0.00745434	-4.72654	2.30195e-06	Brain_Nucleus_accumbens_basal_ganglia	U91328.19
ENSG00000015592	0.152451	0.0299125	5.09656	3.49564e-07	Brain_Nucleus_accumbens_basal_ganglia	STMN4
ENSG00000156599	-0.439338	0.0814897	-5.39133	7.08628e-08	Brain_Nucleus_accumbens_basal_ganglia	ZDHHC5
ENSG00000211450	-4.08433	0.889607	-4.59116	4.43922e-06	Brain_Nucleus_accumbens_basal_ganglia	SELENOH
ENSG00000197345	0.0301114	0.00654118	4.60336	4.18726e-06	Brain_Nucleus_accumbens_basal_ganglia	MRPL21
ENSG00000132740	-0.0540333	0.0116901	-4.62214	3.82568e-06	Brain_Nucleus_accumbens_basal_ganglia	IGHMBP2
ENSG00000140451	0.0491858	0.0105087	4.6805	2.8837e-06	Brain_Nucleus_accumbens_basal_ganglia	PIF1
ENSG00000138604	0.76307	0.162823	4.68651	2.80042e-06	Brain_Nucleus_accumbens_basal_ganglia	GLCE
ENSG00000197774	-0.0565214	0.0120747	-4.68099	2.8768e-06	Brain_Nucleus_accumbens_basal_ganglia	EME2
ENSG00000125414	1.1236	0.245702	4.57301	4.84124e-06	Brain_Nucleus_accumbens_basal_ganglia	MYH2
ENSG00000197647	0.176618	0.0361171	4.89013	1.01683e-06	Brain_Nucleus_accumbens_basal_ganglia	ZNF433
ENSG00000187867	0.999568	0.180774	5.52937	3.26086e-08	Brain_Nucleus_accumbens_basal_ganglia	PALM3
ENSG00000006015	-0.278596	0.057536	-4.84213	1.29578e-06	Brain_Nucleus_accumbens_basal_ganglia	C19orf60
ENSG00000123815	-0.660723	0.143713	-4.5975	4.30639e-06	Brain_Nucleus_accumbens_basal_ganglia	COQ8B
ENSG00000277087	-1.88184	0.414169	-4.54364	5.5668e-06	Brain_Nucleus_accumbens_basal_ganglia	RP5-1116H23.6
ENSG00000205611	-0.0608768	0.0109715	-5.54862	2.92207e-08	Brain_Nucleus_accumbens_basal_ganglia	LINC01597
ENSG00000117682	0.0894233	0.0189677	4.71451	2.442e-06	Brain_Cerebellar_Hemisphere	DHDDS
ENSG00000143207	-0.350188	0.0740798	-4.72718	2.29475e-06	Brain_Cerebellar_Hemisphere	RFWD2
ENSG00000272462	-0.0478153	0.00906266	-5.27608	1.33583e-07	Brain_Cerebellar_Hemisphere	U91328.19
ENSG00000010704	1.34159	0.257545	5.20916	1.91895e-07	Brain_Cerebellar_Hemisphere	HFE
ENSG00000015592	0.211497	0.041498	5.09656	3.49564e-07	Brain_Cerebellar_Hemisphere	STMN4
ENSG00000120217	-0.0390246	0.00824817	-4.7313	2.24867e-06	Brain_Cerebellar_Hemisphere	CD274
ENSG00000188385	0.183863	0.0385486	4.76965	1.86066e-06	Brain_Cerebellar_Hemisphere	JAKMIP3
ENSG00000156599	-0.52905	0.0981297	-5.39133	7.08628e-08	Brain_Cerebellar_Hemisphere	ZDHHC5
ENSG00000211450	-3.20208	0.697445	-4.59116	4.43922e-06	Brain_Cerebellar_Hemisphere	SELENOH
ENSG00000140451	0.0415618	0.00887979	4.6805	2.8837e-06	Brain_Cerebellar_Hemisphere	PIF1
ENSG00000141384	-0.123462	0.0263883	-4.67865	2.90973e-06	Brain_Cerebellar_Hemisphere	TAF4B
ENSG00000086544	-0.103937	0.0226072	-4.5975	4.30639e-06	Brain_Cerebellar_Hemisphere	ITPKC
ENSG00000205611	-0.0397615	0.00729678	-5.44919	5.12977e-08	Brain_Cerebellar_Hemisphere	LINC01597
ENSG00000117682	0.223667	0.0474423	4.71451	2.442e-06	Brain_Putamen_basal_ganglia	DHDDS
ENSG00000143207	-0.238731	0.0505018	-4.72718	2.29475e-06	Brain_Putamen_basal_ganglia	RFWD2
ENSG00000115053	-0.129872	0.0283508	-4.5809	4.66248e-06	Brain_Putamen_basal_ganglia	NCL
ENSG00000077097	0.299808	0.0649784	4.61397	3.97908e-06	Brain_Putamen_basal_ganglia	TOP2B
ENSG00000168291	0.141042	0.029222	4.82655	1.40117e-06	Brain_Putamen_basal_ganglia	PDHB
ENSG00000154175	0.0950278	0.020154	4.71509	2.43506e-06	Brain_Putamen_basal_ganglia	ABI3BP
ENSG00000176945	-0.041169	0.00874936	-4.70537	2.55389e-06	Brain_Putamen_basal_ganglia	MUC20
ENSG00000164305	21.0862	4.62647	4.55773	5.20669e-06	Brain_Putamen_basal_ganglia	CASP3
ENSG00000136999	0.428285	0.0895629	4.78195	1.75049e-06	Brain_Putamen_basal_ganglia	NOV
ENSG00000168263	1.73714	0.362481	4.79237	1.66204e-06	Brain_Putamen_basal_ganglia	KCNV2
ENSG00000156599	-0.485743	0.090097	-5.39133	7.08628e-08	Brain_Putamen_basal_ganglia	ZDHHC5
ENSG00000211450	-3.83989	0.836366	-4.59116	4.43922e-06	Brain_Putamen_basal_ganglia	SELENOH
ENSG00000245571	-0.432402	0.0921189	-4.69396	2.70042e-06	Brain_Putamen_basal_ganglia	AP001258.4
ENSG00000197345	0.029576	0.00639877	4.62214	3.82568e-06	Brain_Putamen_basal_ganglia	MRPL21
ENSG00000187720	-1.39318	0.288268	-4.83292	1.35712e-06	Brain_Putamen_basal_ganglia	THSD4
ENSG00000140511	0.137085	0.0243093	5.63919	1.73553e-08	Brain_Putamen_basal_ganglia	HAPLN3
ENSG00000197774	-0.0506833	0.0108275	-4.68099	2.8768e-06	Brain_Putamen_basal_ganglia	EME2
ENSG00000197647	0.142837	0.0292093	4.89013	1.01683e-06	Brain_Putamen_basal_ganglia	ZNF433
ENSG00000006015	-0.242879	0.0501596	-4.84213	1.29578e-06	Brain_Putamen_basal_ganglia	C19orf60
ENSG00000123815	-0.594521	0.129314	-4.5975	4.30639e-06	Brain_Putamen_basal_ganglia	COQ8B
ENSG00000205611	-0.0545249	0.00977861	-5.57594	2.4992e-08	Brain_Putamen_basal_ganglia	LINC01597
ENSG00000117682	0.0864542	0.0181928	4.75212	2.0293e-06	Brain_Cerebellum	DHDDS
ENSG00000134697	-0.0614927	0.0134223	-4.58137	4.65193e-06	Brain_Cerebellum	GNL2
ENSG00000143178	-0.195146	0.0409348	-4.76724	1.88307e-06	Brain_Cerebellum	TBX19
ENSG00000077097	0.450672	0.0976755	4.61397	3.97908e-06	Brain_Cerebellum	TOP2B
ENSG00000009413	-0.0858705	0.018336	-4.68316	2.8465e-06	Brain_Cerebellum	REV3L
ENSG00000015592	0.227273	0.0445934	5.09656	3.49564e-07	Brain_Cerebellum	STMN4
ENSG00000147689	-0.478659	0.0971745	-4.92577	8.48132e-07	Brain_Cerebellum	FAM83A
ENSG00000185904	0.489116	0.101228	4.83181	1.36466e-06	Brain_Cerebellum	LINC00839
ENSG00000156599	-0.439201	0.0814642	-5.39133	7.08628e-08	Brain_Cerebellum	ZDHHC5
ENSG00000043039	0.742684	0.15202	4.88545	1.04124e-06	Brain_Cerebellum	BARX2
ENSG00000111424	-0.385577	0.0700715	-5.50263	3.79537e-08	Brain_Cerebellum	VDR
ENSG00000103148	-0.0359456	0.00779573	-4.61093	4.03763e-06	Brain_Cerebellum	NPRL3
ENSG00000103024	-0.189937	0.0381328	-4.98093	6.38962e-07	Brain_Cerebellum	NME3
ENSG00000167916	-0.0502026	0.0108746	-4.61652	3.93057e-06	Brain_Cerebellum	KRT24
ENSG00000141384	-0.112257	0.0239935	-4.67865	2.90973e-06	Brain_Cerebellum	TAF4B
ENSG00000197647	0.282023	0.0576718	4.89013	1.01683e-06	Brain_Cerebellum	ZNF433
ENSG00000187867	0.630291	0.11399	5.52937	3.26086e-08	Brain_Cerebellum	PALM3
ENSG00000086544	-0.0980272	0.0213218	-4.5975	4.30639e-06	Brain_Cerebellum	ITPKC
ENSG00000205611	-0.0529317	0.00941853	-5.61995	1.93989e-08	Brain_Cerebellum	LINC01597
ENSG00000117682	0.227239	0.0481999	4.71451	2.442e-06	Brain_Amygdala	DHDDS
ENSG00000272906	1.05142	0.230428	4.56291	5.08007e-06	Brain_Amygdala	RP11-533E19.7
ENSG00000077097	0.208316	0.0451489	4.61397	3.97908e-06	Brain_Amygdala	TOP2B
ENSG00000181826	0.95488	0.174041	5.48651	4.1576e-08	Brain_Amygdala	RELL1
ENSG00000151611	0.123505	0.026177	4.71807	2.39973e-06	Brain_Amygdala	MMAA
ENSG00000164306	0.0809259	0.0177557	4.55773	5.20669e-06	Brain_Amygdala	PRIMPOL
ENSG00000272462	-0.0281496	0.00596818	-4.71662	2.4169e-06	Brain_Amygdala	U91328.19
ENSG00000146243	0.0527355	0.011181	4.71655	2.41775e-06	Brain_Amygdala	IRAK1BP1
ENSG00000146453	-0.0439545	0.00935248	-4.69977	2.62483e-06	Brain_Amygdala	PNLDC1
ENSG00000196247	-0.112923	0.0220108	-5.13034	2.92373e-07	Brain_Amygdala	ZNF107
ENSG00000185904	0.949564	0.196523	4.83181	1.36466e-06	Brain_Amygdala	LINC00839
ENSG00000156599	-0.774347	0.143628	-5.39133	7.08628e-08	Brain_Amygdala	ZDHHC5
ENSG00000211450	-3.96562	0.863751	-4.59116	4.43922e-06	Brain_Amygdala	SELENOH
ENSG00000197345	0.0299861	0.0064875	4.62214	3.82568e-06	Brain_Amygdala	MRPL21
ENSG00000171310	13.0071	2.8176	4.61639	3.93313e-06	Brain_Amygdala	CHST11
ENSG00000187720	-1.91079	0.39537	-4.83292	1.35712e-06	Brain_Amygdala	THSD4
ENSG00000103148	-0.041204	0.00893616	-4.61093	4.03763e-06	Brain_Amygdala	NPRL3
ENSG00000074071	0.257741	0.0550611	4.68099	2.8768e-06	Brain_Amygdala	MRPS34
ENSG00000197774	-0.0987288	0.0210914	-4.68099	2.8768e-06	Brain_Amygdala	EME2
ENSG00000108551	2.92988	0.502818	5.82691	5.74752e-09	Brain_Amygdala	RASD1
ENSG00000141384	-0.322181	0.0688619	-4.67865	2.90973e-06	Brain_Amygdala	TAF4B
ENSG00000197647	0.194883	0.0398523	4.89013	1.01683e-06	Brain_Amygdala	ZNF433
ENSG00000187867	3.59422	0.650023	5.52937	3.26086e-08	Brain_Amygdala	PALM3
ENSG00000006015	-0.471445	0.0973632	-4.84213	1.29578e-06	Brain_Amygdala	C19orf60
ENSG00000205611	-0.0660423	0.0118442	-5.57594	2.4992e-08	Brain_Amygdala	LINC01597
ENSG00000117682	0.378471	0.0802778	4.71451	2.442e-06	Brain_Hippocampus	DHDDS
ENSG00000272906	1.47903	0.324141	4.56291	5.08007e-06	Brain_Hippocampus	RP11-533E19.7
ENSG00000143499	-0.239671	0.0518043	-4.62647	3.74667e-06	Brain_Hippocampus	SMYD2
ENSG00000115053	-0.149355	0.0326555	-4.57365	4.82659e-06	Brain_Hippocampus	NCL
ENSG00000077097	0.209608	0.0454291	4.61397	3.97908e-06	Brain_Hippocampus	TOP2B
ENSG00000168291	0.147233	0.0305049	4.82655	1.40117e-06	Brain_Hippocampus	PDHB
ENSG00000136999	1.28335	0.268374	4.78195	1.75049e-06	Brain_Hippocampus	NOV
ENSG00000168263	2.29205	0.459023	4.99332	5.99336e-07	Brain_Hippocampus	KCNV2
ENSG00000156599	-8.08847	1.75711	-4.60327	4.18896e-06	Brain_Hippocampus	ZDHHC5
ENSG00000197345	0.0365841	0.00791497	4.62214	3.82568e-06	Brain_Hippocampus	MRPL21
ENSG00000132740	-0.0589189	0.0127471	-4.62214	3.82568e-06	Brain_Hippocampus	IGHMBP2
ENSG00000043039	1.04127	0.215654	4.82843	1.38803e-06	Brain_Hippocampus	BARX2
ENSG00000100814	0.0575714	0.0117397	4.90399	9.47712e-07	Brain_Hippocampus	CCNB1IP1
ENSG00000187720	-5.24334	1.08492	-4.83292	1.35712e-06	Brain_Hippocampus	THSD4
ENSG00000108551	2.60379	0.446855	5.82691	5.74752e-09	Brain_Hippocampus	RASD1
ENSG00000108622	0.18991	0.039229	4.84107	1.30269e-06	Brain_Hippocampus	ICAM2
ENSG00000274712	0.0793202	0.0157111	5.04868	4.4944e-07	Brain_Hippocampus	RP11-147L13.15
ENSG00000141384	-0.315442	0.0674215	-4.67865	2.90973e-06	Brain_Hippocampus	TAF4B
ENSG00000197647	0.19235	0.0393343	4.89013	1.01683e-06	Brain_Hippocampus	ZNF433
ENSG00000123815	-0.788236	0.171449	-4.5975	4.30639e-06	Brain_Hippocampus	COQ8B
ENSG00000086544	-0.191054	0.041556	-4.5975	4.30639e-06	Brain_Hippocampus	ITPKC
ENSG00000277087	-1.94786	0.428699	-4.54364	5.5668e-06	Brain_Hippocampus	RP5-1116H23.6
ENSG00000205611	-0.0585771	0.0105053	-5.57594	2.4992e-08	Brain_Hippocampus	LINC01597

### Sheet: S6 ADSP PWAS
gene	effect	se	zscore	pvalue	Tissue	gene_name
ENSG00000143384	-0.994038	0.2181	-4.55772	5.20704e-06	EA	MCL1
ENSG00000168685	-0.57628	0.140693	-4.09602	4.22255e-05	EA	IL7R
ENSG00000138604	0.197318	0.044557	4.42845	9.54988e-06	EA	GLCE
ENSG00000142192	-0.794699	0.187996	-4.2272	2.37839e-05	EA	APP
ENSG00000162441	-0.99605	0.24627	-4.04455	5.26529e-05	AA	LZIC
ENSG00000162896	-0.53406	0.123105	-4.33825	1.44441e-05	AA	PIGR
ENSG00000115598	-0.472437	0.090317	-5.23087	1.70702e-07	AA	IL1RL2
ENSG00000184500	0.486074	0.093723	5.18629	2.1697e-07	AA	PROS1
ENSG00000106366	0.841786	0.202162	4.16391	3.14377e-05	AA	SERPINE1
ENSG00000038945	0.228949	0.056193	4.07437	4.63463e-05	AA	MSR1
ENSG00000160408	0.861371	0.205767	4.18615	2.85139e-05	AA	ST6GALNAC6
ENSG00000166033	0.825856	0.186058	4.43871	9.1067e-06	AA	HTRA1
ENSG00000067182	0.325406	0.077928	4.17574	2.98492e-05	AA	TNFRSF1A
ENSG00000172345	-0.160607	0.039402	-4.07614	4.59954e-05	AA	STARD5
ENSG00000172236	-0.126162	0.030681	-4.11211	3.9389e-05	AA	TPSAB1
ENSG00000160161	0.793322	0.189326	4.19024	2.80056e-05	AA	CILP2
ENSG00000156261	-0.607809	0.128265	-4.7387	2.16819e-06	AA	CCT8

### Sheet: S7 ADVP Annotation
Chromosome	Position	Label	Association Study	ADVP Gene
1	207524699	CR1	GWAS	Yes
1	26432282	DHDDS	TWAS	No
1	168281040	TBX19	TWAS	No
1	175944831	RFWD2	TWAS	No
1	179881607	RP11-533E19.7	TWAS	No
1	179882596	TOR1AIP1	TWAS	No
1	20588948	CDA	TWAS	No
1	22052627	CDC42	TWAS	No
1	2184461	FAAP20	TWAS	No
1	235957879	RP4-580N22.2	TWAS	No
1	22117305	WNT4	TWAS	No
1	37566858	GNL2	TWAS	No
1	214281102	SMYD2	TWAS	No
1	150574553	MCL1	PWAS	No
1	9922113	LZIC	PWAS	No
1	206928518	PIGR	PWAS	No
2	131129744	PLEKHB2	GWAS	No
2	118088452	INSIG2	TWAS	No
2	231453531	NCL	TWAS	No
2	102186973	IL1RL2	PWAS	No
3	25597933	TOP2B	TWAS	No
3	58427630	PDHB	TWAS	No
3	195720882	MUC20	TWAS	No
3	100749156	ABI3BP	TWAS	No
3	93873033	PROS1	PWAS	No
4	145618263	MMAA	TWAS	No
4	184627696	CASP3	TWAS	No
4	184649613	PRIMPOL	TWAS	No
4	1009936	FGFRL1	TWAS	No
4	37612901	RELL1	TWAS	No
5	173144578	BNIP1	TWAS	No
5	142770384	ARHGAP26	TWAS	No
5	168291651	WWC1	TWAS	Yes
5	35852695	IL7R	PWAS	No
6	7968754	BLOC1S5-TXNDC5	GWAS	No
6	44952742	SUPT3H	GWAS	No
6	45344495	RUNX2	GWAS	No
6	69675802	LMBRD1	TWAS	No
6	26087281	HFE	TWAS	No
6	111299028	REV3L	TWAS	No
6	25992662	U91328.19	TWAS	No
6	42050513	TAF8	TWAS	No
6	2993931	NQO2	TWAS	No
6	78867472	IRAK1BP1	TWAS	No
6	159800249	PNLDC1	TWAS	No
7	64666083	ZNF107	TWAS	No
7	108147623	NRCAM	TWAS	Yes
7	134646808	BPGM	TWAS	No
7	101127089	SERPINE1	PWAS	No
8	119416306	NOV	TWAS	No
8	22987417	RHOBTB2	TWAS	No
8	27235323	STMN4	TWAS	No
8	123178960	FAM83A	TWAS	No
8	133191039	WISP1	TWAS	No
8	133036724	SLA	TWAS	No
8	16107878	MSR1	PWAS	No
9	121884636	TTLL11-IT1	TWAS	No
9	113297093	RNF183	TWAS	No
9	5450503	CD274	TWAS	No
9	2717502	KCNV2	TWAS	Yes
9	127885321	ST6GALNAC6	PWAS	No
10	132104671	JAKMIP3	TWAS	No
10	74151185	ADK	TWAS	No
10	127907061	PTPRE	TWAS	No
10	42475543	LINC00839	TWAS	No
10	122461525	HTRA1	PWAS	No
11	57667747	ZDHHC5	TWAS	No
11	57741250	SELENOH	TWAS	No
11	68891276	MRPL21	TWAS	No
11	68903842	IGHMBP2	TWAS	No
11	57703714	MED19	TWAS	No
11	129375940	BARX2	TWAS	No
11	59130133	AP001258.4	TWAS	No
12	104455295	CHST11	TWAS	No
12	47841537	VDR	TWAS	No
12	109850943	GLTP	TWAS	No
12	68272443	MDM1	TWAS	No
12	95516560	USP44	TWAS	No
12	81270675	RP11-121G22.3	TWAS	No
12	6328757	TNFRSF1A	PWAS	No
13	38050817	LINC00571	TWAS	No
13	46553168	LRCH1	TWAS	No
14	20311368	CCNB1IP1	TWAS	No
14	62699454	KCNH5	TWAS	No
15	64815632	PIF1	TWAS	No
15	71096952	THSD4	TWAS	No
15	69160584	GLCE	Multiple	No
15	88877288	HAPLN3	TWAS	No
15	81318409	STARD5	PWAS	No
16	1771890	MRPS34	TWAS	No
16	84274	NPRL3	TWAS	No
16	1790413	IGFALS	TWAS	No
16	1773207	EME2	TWAS	No
16	90019629	GAS8	TWAS	No
16	1770318	NME3	TWAS	No
16	1240696	TPSAB1	PWAS	No
17	10521148	MYH2	TWAS	No
17	64005107	ICAM2	TWAS	No
17	17494437	RASD1	TWAS	No
17	40697991	KRT24	TWAS	No
17	78852977	TIMP2	TWAS	No
17	68205489	RP11-147L13.15	TWAS	No
18	26225936	TAF4B	TWAS	No
19	44784417	CBLC	GWAS	No
19	44848259	NECTIN2	GWAS	Yes
19	44891712	TOMM40	GWAS	Yes
19	44905910	APOE	GWAS	Yes
19	44914381	APOC1	GWAS	Yes
19	12014732	ZNF433	TWAS	No
19	14053365	PALM3	TWAS	No
19	40691529	COQ8B	TWAS	No
19	55711433	NLRP9	TWAS	No
19	40665905	NUMBL	TWAS	No
19	40717103	ITPKC	TWAS	No
19	18588725	C19orf60	TWAS	No
19	19538248	CILP2	PWAS	No
20	30278906	LINC01597	TWAS	No
20	5045761	RP5-1116H23.6	TWAS	No
21	45593654	LINC01694	TWAS	No
21	26170871	AP000230.1	TWAS	No
21	25880550	APP	PWAS	Yes
21	29055805	CCT8	PWAS	No

### Sheet: S8 Pathway Enrichment
Association Study	Pathway	adjpvalue	pvalue	GeneCount	CombinedScore	Source	GeneCountCount	log10_pvalue
GWAS	Plasma Lipoprotein Assembly R-HSA-8963898	0.00177535	2.68993e-05	APOC1;APOE	3753.85	Reactome_2022	2	4.57026
GWAS	Plasma Lipoprotein Clearance R-HSA-8964043	0.00309038	0.000132703	APOC1;APOE	1349.73	Reactome_2022	2	3.87712
GWAS	NR1H3 And NR1H2 Regulate Gene Expression Linked To Cholesterol Transport And Efflux R-HSA-9029569	0.00309038	0.000140472	APOC1;APOE	1301.62	Reactome_2022	2	3.85241
GWAS	Phospholipid Efflux (GO:0033700)	0.00354324	1.23452e-05	APOC1;APOE	6273.06	GO_Biological_Process_2023	2	4.9085
GWAS	High-Density Lipoprotein Particle Remodeling (GO:0034375)	0.00354324	2.35431e-05	APOC1;APOE	4094.01	GO_Biological_Process_2023	2	4.62814
GWAS	NR1H2 And NR1H3-mediated Signaling R-HSA-9024446	0.00379766	0.000230161	APOC1;APOE	949.331	Reactome_2022	2	3.63797
GWAS	Cholesterol metabolism	0.00489822	0.000272123	APOC1;APOE	852.651	Kegg_2021_Human	2	3.56523
GWAS	Cholesterol Efflux (GO:0033344)	0.0056796	5.66073e-05	APOC1;APOE	2324.81	GO_Biological_Process_2023	2	4.24713
GWAS	Plasma Lipoprotein Assembly, Remodeling, And Clearance R-HSA-174824	0.00724601	0.00054894	APOC1;APOE	541.874	Reactome_2022	2	3.26048
GWAS	Acylglycerol Metabolic Process (GO:0006639)	0.0121757	0.000182593	APOC1;APOE	1100.92	GO_Biological_Process_2023	2	3.73852
GWAS	Triglyceride Metabolic Process (GO:0006641)	0.0121757	0.000220213	APOC1;APOE	976.581	GO_Biological_Process_2023	2	3.65716
GWAS	Cholesterol Transport (GO:0030301)	0.0121757	0.000283155	APOC1;APOE	831.165	GO_Biological_Process_2023	2	3.54798
GWAS	Negative Regulation Of MAP Kinase Activity (GO:0043407)	0.0121757	0.000283155	CBLC;APOE	831.165	GO_Biological_Process_2023	2	3.54798
GWAS	Phospholipid Transport (GO:0015914)	0.0142664	0.000379173	APOC1;APOE	688.695	GO_Biological_Process_2023	2	3.42116
GWAS	Chylomicron Clearance R-HSA-8964026	0.020583	0.00249771	APOE	3326.77	Reactome_2022	1	2.60246
GWAS	VLDL Clearance R-HSA-8964046	0.020583	0.00249771	APOC1	3326.77	Reactome_2022	1	2.60246
GWAS	RUNX2 Regulates Chondrocyte Maturation R-HSA-8941284	0.020583	0.00249771	RUNX2	3326.77	Reactome_2022	1	2.60246
GWAS	Nectin/Necl Trans Heterodimerization R-HSA-420597	0.020583	0.00349522	NECTIN2	2093.27	Reactome_2022	1	2.45652
GWAS	RUNX1 Regulates Transcription Of Genes Involved In Differentiation Of Myeloid Cells R-HSA-8939246	0.020583	0.00349522	RUNX2	2093.27	Reactome_2022	1	2.45652
GWAS	RUNX2 Regulates Genes Involved In Cell Migration R-HSA-8941332	0.020583	0.00399365	RUNX2	1751.86	Reactome_2022	1	2.39863
GWAS	Transcriptional Regulation By RUNX1 R-HSA-8878171	0.020583	0.00441454	CR1;RUNX2	132.806	Reactome_2022	2	2.35511
GWAS	Chylomicron Assembly R-HSA-8963888	0.020583	0.00449184	APOE	1500.17	Reactome_2022	1	2.34758
GWAS	Chylomicron Remodeling R-HSA-8963901	0.020583	0.00449184	APOE	1500.17	Reactome_2022	1	2.34758
GWAS	HDL Remodeling R-HSA-8964058	0.020583	0.00498982	APOE	1307.49	Reactome_2022	1	2.30192
GWAS	RUNX1 And FOXP3 Control Development Of Regulatory T Lymphocytes (Tregs) R-HSA-8877330	0.020583	0.00498982	CR1	1307.49	Reactome_2022	1	2.30192
GWAS	Negative Regulation Of Protein Serine/Threonine Kinase Activity (GO:0071901)	0.0232899	0.000696375	CBLC;APOE	463.951	GO_Biological_Process_2023	2	3.15716
GWAS	Signaling By Nuclear Receptors R-HSA-9006931	0.0274132	0.00707198	APOC1;APOE	94.6756	Reactome_2022	2	2.15046
GWAS	YAP1- And WWTR1 (TAZ)-stimulated Gene Expression R-HSA-2032785	0.0274132	0.00747633	RUNX2	776.212	Reactome_2022	1	2.12631
GWAS	Negative Regulation Of MAPK Cascade (GO:0043409)	0.0294497	0.00119524	CBLC;APOE	324.825	GO_Biological_Process_2023	2	2.92255
GWAS	Cytoskeleton Organization (GO:0007010)	0.0294497	0.00133429	APOE;NECTIN2	301.833	GO_Biological_Process_2023	2	2.87475
GWAS	Regulation Of MAP Kinase Activity (GO:0043405)	0.0294497	0.0014066	CBLC;APOE	291.363	GO_Biological_Process_2023	2	2.85183
GWAS	Positive Regulation Of Nucleic Acid-Templated Transcription (GO:1903508)	0.0294497	0.00222745	APOE;SUPT3H;RUNX2	91.8208	GO_Biological_Process_2023	3	2.65219
GWAS	Regulation Of Serine-Type Endopeptidase Activity (GO:1900003)	0.0294497	0.00249771	CR1	3326.77	GO_Biological_Process_2023	1	2.60246
GWAS	Negative Regulation Of Lipoprotein Lipase Activity (GO:0051005)	0.0294497	0.00249771	APOC1	3326.77	GO_Biological_Process_2023	1	2.60246
GWAS	Positive Regulation Of Natural Killer Cell Mediated Cytotoxicity Directed Against Tumor Cell Target (GO:0002860)	0.0294497	0.00249771	NECTIN2	3326.77	GO_Biological_Process_2023	1	2.60246
GWAS	Positive Regulation Of Natural Killer Cell Mediated Immune Response To Tumor Cell (GO:0002857)	0.0294497	0.00249771	NECTIN2	3326.77	GO_Biological_Process_2023	1	2.60246
GWAS	Regulation Of Immunoglobulin Mediated Immune Response (GO:0002889)	0.0294497	0.00249771	NECTIN2	3326.77	GO_Biological_Process_2023	1	2.60246
GWAS	Lipoprotein Metabolic Process (GO:0042157)	0.0294497	0.00249771	APOE	3326.77	GO_Biological_Process_2023	1	2.60246
GWAS	Sterol Catabolic Process (GO:0016127)	0.0294497	0.00299658	APOE	2580.41	GO_Biological_Process_2023	1	2.52337
GWAS	Positive Regulation Of Mast Cell Activation (GO:0033005)	0.0294497	0.00299658	NECTIN2	2580.41	GO_Biological_Process_2023	1	2.52337
GWAS	Cholesterol Catabolic Process (GO:0006707)	0.0294497	0.00299658	APOE	2580.41	GO_Biological_Process_2023	1	2.52337
GWAS	Positive Regulation Of Amyloid-Beta Clearance (GO:1900223)	0.0294497	0.00299658	APOE	2580.41	GO_Biological_Process_2023	1	2.52337
GWAS	Positive Regulation Of Receptor Catabolic Process (GO:2000646)	0.0294497	0.00299658	APOE	2580.41	GO_Biological_Process_2023	1	2.52337
GWAS	Positive Regulation Of Steroid Metabolic Process (GO:0045940)	0.0294497	0.00299658	APOE	2580.41	GO_Biological_Process_2023	1	2.52337
GWAS	Regulation Of Extent Of Cell Growth (GO:0061387)	0.0294497	0.00349522	APOE	2093.27	GO_Biological_Process_2023	1	2.45652
GWAS	Positive Regulation Of CoA-transferase Activity (GO:1905920)	0.0294497	0.00349522	APOE	2093.27	GO_Biological_Process_2023	1	2.45652
GWAS	Very-Low-Density Lipoprotein Particle Remodeling (GO:0034372)	0.0294497	0.00349522	APOE	2093.27	GO_Biological_Process_2023	1	2.45652
GWAS	Regulation Of Cdc42 Protein Signal Transduction (GO:0032489)	0.0294497	0.00349522	APOE	2093.27	GO_Biological_Process_2023	1	2.45652
GWAS	Regulation Of CoA-transferase Activity (GO:1905918)	0.0294497	0.00349522	APOE	2093.27	GO_Biological_Process_2023	1	2.45652
GWAS	Regulation Of Natural Killer Cell Mediated Cytotoxicity Directed Against Tumor Cell Target (GO:0002858)	0.0294497	0.00349522	NECTIN2	2093.27	GO_Biological_Process_2023	1	2.45652
GWAS	Negative Regulation Of Complement Activation, Classical Pathway (GO:0045959)	0.0294497	0.00349522	CR1	2093.27	GO_Biological_Process_2023	1	2.45652
GWAS	Regulation Of Cell Differentiation (GO:0045595)	0.0294497	0.0039618	PLEKHB2;RUNX2	143.337	GO_Biological_Process_2023	2	2.40211
GWAS	Regulation Of Complement Activation, Classical Pathway (GO:0030450)	0.0294497	0.00399365	CR1	1751.86	GO_Biological_Process_2023	1	2.39863
GWAS	Negative Regulation Of Lipase Activity (GO:0060192)	0.0294497	0.00399365	APOC1	1751.86	GO_Biological_Process_2023	1	2.39863
GWAS	Negative Regulation Of Long-Term Synaptic Potentiation (GO:1900272)	0.0294497	0.00399365	APOE	1751.86	GO_Biological_Process_2023	1	2.39863
GWAS	Triglyceride-Rich Lipoprotein Particle Remodeling (GO:0034370)	0.0294497	0.00399365	APOE	1751.86	GO_Biological_Process_2023	1	2.39863
GWAS	Negative Regulation Of Production Of Molecular Mediator Of Immune Response (GO:0002701)	0.0294497	0.00399365	CR1	1751.86	GO_Biological_Process_2023	1	2.39863
GWAS	Alcohol Catabolic Process (GO:0046164)	0.0294497	0.00399365	APOE	1751.86	GO_Biological_Process_2023	1	2.39863
GWAS	Regulation Of Complement Activation (GO:0030449)	0.0294497	0.00449184	CR1	1500.17	GO_Biological_Process_2023	1	2.34758
GWAS	Regulation Of Complement-Dependent Cytotoxicity (GO:1903659)	0.0294497	0.00449184	CR1	1500.17	GO_Biological_Process_2023	1	2.34758
GWAS	Negative Regulation Of Humoral Immune Response Mediated By Circulating Immunoglobulin (GO:0002924)	0.0294497	0.00449184	CR1	1500.17	GO_Biological_Process_2023	1	2.34758
GWAS	High-Density Lipoprotein Particle Assembly (GO:0034380)	0.0294497	0.00449184	APOE	1500.17	GO_Biological_Process_2023	1	2.34758
GWAS	Regulation Of Mast Cell Activation (GO:0033003)	0.0294497	0.00449184	NECTIN2	1500.17	GO_Biological_Process_2023	1	2.34758
GWAS	Negative Regulation Of Hemostasis (GO:1900047)	0.0294497	0.00498982	APOE	1307.49	GO_Biological_Process_2023	1	2.30192
GWAS	Fatty Acid Homeostasis (GO:0055089)	0.0294497	0.00498982	APOE	1307.49	GO_Biological_Process_2023	1	2.30192
GWAS	Very-Low-Density Lipoprotein Particle Assembly (GO:0034379)	0.0294497	0.00498982	APOC1	1307.49	GO_Biological_Process_2023	1	2.30192
GWAS	Positive Regulation Of Phospholipid Transport (GO:2001140)	0.0294497	0.00498982	APOE	1307.49	GO_Biological_Process_2023	1	2.30192
GWAS	Positive Regulation Of Cholesterol Metabolic Process (GO:0090205)	0.0294497	0.00498982	APOE	1307.49	GO_Biological_Process_2023	1	2.30192
GWAS	Negative Regulation Of Cholesterol Transport (GO:0032375)	0.0294497	0.00498982	APOC1	1307.49	GO_Biological_Process_2023	1	2.30192
GWAS	Lipoprotein Catabolic Process (GO:0042159)	0.0294497	0.00498982	APOE	1307.49	GO_Biological_Process_2023	1	2.30192
GWAS	Positive Regulation Of Lipid Transport (GO:0032370)	0.030032	0.00548757	APOE	1155.57	GO_Biological_Process_2023	1	2.26062
GWAS	Negative Regulation Of Nitrogen Compound Metabolic Process (GO:0051172)	0.030032	0.00548757	APOE	1155.57	GO_Biological_Process_2023	1	2.26062
GWAS	Complement Receptor Mediated Signaling Pathway (GO:0002430)	0.030032	0.00548757	CR1	1155.57	GO_Biological_Process_2023	1	2.26062
GWAS	Regulation Of Amyloid Precursor Protein Catabolic Process (GO:1902991)	0.030032	0.00548757	APOE	1155.57	GO_Biological_Process_2023	1	2.26062
GWAS	Negative Regulation Of Epidermal Growth Factor-Activated Receptor Activity (GO:0007175)	0.0308271	0.00598509	CBLC	1032.95	GO_Biological_Process_2023	1	2.22293
GWAS	Negative Regulation Of Coagulation (GO:0050819)	0.0308271	0.00598509	APOE	1032.95	GO_Biological_Process_2023	1	2.22293
GWAS	Negative Regulation Of Complement Activation (GO:0045916)	0.0308271	0.00598509	CR1	1032.95	GO_Biological_Process_2023	1	2.22293
GWAS	ATP Transport (GO:0015867)	0.0308271	0.0064824	CR1	932.06	GO_Biological_Process_2023	1	2.18826
GWAS	Outer Mitochondrial Membrane Organization (GO:0007008)	0.0308271	0.0064824	TOMM40	932.06	GO_Biological_Process_2023	1	2.18826
GWAS	Protein Insertion Into Mitochondrial Outer Membrane (GO:0045040)	0.0308271	0.0064824	TOMM40	932.06	GO_Biological_Process_2023	1	2.18826
GWAS	Positive Regulation Of T Cell Receptor Signaling Pathway (GO:0050862)	0.0308271	0.0064824	NECTIN2	932.06	GO_Biological_Process_2023	1	2.18826
GWAS	Regulation Of Nitrogen Compound Metabolic Process (GO:0051171)	0.0308271	0.0064824	APOE	932.06	GO_Biological_Process_2023	1	2.18826
GWAS	Negative Regulation Of Fatty Acid Biosynthetic Process (GO:0045717)	0.0308271	0.00697947	APOC1	847.705	GO_Biological_Process_2023	1	2.15618
GWAS	Positive Regulation Of Membrane Protein Ectodomain Proteolysis (GO:0051044)	0.0308271	0.00697947	APOE	847.705	GO_Biological_Process_2023	1	2.15618
GWAS	Positive Regulation Of Transcription From RNA Polymerase II Promoter Involved In Cellular Response To Chemical Stimulus (GO:1901522)	0.0308271	0.00697947	RUNX2	847.705	GO_Biological_Process_2023	1	2.15618
GWAS	Lipoprotein Biosynthetic Process (GO:0042158)	0.0308271	0.00697947	APOE	847.705	GO_Biological_Process_2023	1	2.15618
GWAS	Regulation Of Cholesterol Biosynthetic Process (GO:0045540)	0.0308271	0.00747633	APOE	776.212	GO_Biological_Process_2023	1	2.12631
GWAS	Positive Regulation Of Immunoglobulin Mediated Immune Response (GO:0002891)	0.0308271	0.00747633	NECTIN2	776.212	GO_Biological_Process_2023	1	2.12631
GWAS	Negative Regulation Of Immune Effector Process (GO:0002698)	0.0308271	0.00747633	CR1	776.212	GO_Biological_Process_2023	1	2.12631
GWAS	Negative Regulation Of Platelet Activation (GO:0010544)	0.0308271	0.00747633	APOE	776.212	GO_Biological_Process_2023	1	2.12631
GWAS	Regulation Of Lipoprotein Lipase Activity (GO:0051004)	0.0308271	0.00747633	APOC1	776.212	GO_Biological_Process_2023	1	2.12631
GWAS	Regulation Of Amyloid-Beta Clearance (GO:1900221)	0.0308271	0.00747633	APOE	776.212	GO_Biological_Process_2023	1	2.12631
GWAS	Lymphocyte Mediated Immunity (GO:0002449)	0.031167	0.00797296	CR1	714.913	GO_Biological_Process_2023	1	2.09838
GWAS	Synaptic Transmission, Cholinergic (GO:0007271)	0.031167	0.00797296	APOE	714.913	GO_Biological_Process_2023	1	2.09838
GWAS	Negative Regulation Of Amyloid-Beta Formation (GO:1902430)	0.031167	0.00797296	APOE	714.913	GO_Biological_Process_2023	1	2.09838
GWAS	Reverse Cholesterol Transport (GO:0043691)	0.031167	0.00797296	APOE	714.913	GO_Biological_Process_2023	1	2.09838
GWAS	Positive Regulation Of Nitric-Oxide Synthase Activity (GO:0051000)	0.0317486	0.00846937	APOE	661.819	GO_Biological_Process_2023	1	2.07215
GWAS	Positive Regulation Of Regulatory T Cell Differentiation (GO:0045591)	0.0317486	0.00846937	CR1	661.819	GO_Biological_Process_2023	1	2.07215
GWAS	Amyloid Precursor Protein Metabolic Process (GO:0042982)	0.0317486	0.00846937	APOE	661.819	GO_Biological_Process_2023	1	2.07215
GWAS	Protein Import Into Mitochondrial Matrix (GO:0030150)	0.0317486	0.00896555	TOMM40	615.425	GO_Biological_Process_2023	1	2.04742
GWAS	Negative Regulation Of Lipid Catabolic Process (GO:0050995)	0.0317486	0.00896555	APOC1	615.425	GO_Biological_Process_2023	1	2.04742
GWAS	Negative Regulation Of ERBB Signaling Pathway (GO:1901185)	0.0317486	0.00896555	CBLC	615.425	GO_Biological_Process_2023	1	2.04742
GWAS	Negative Regulation Of Amyloid Precursor Protein Catabolic Process (GO:1902992)	0.0317486	0.00896555	APOE	615.425	GO_Biological_Process_2023	1	2.04742
GWAS	Nitric Oxide Mediated Signal Transduction (GO:0007263)	0.0317486	0.00896555	APOE	615.425	GO_Biological_Process_2023	1	2.04742
GWAS	Negative Regulation Of Fatty Acid Metabolic Process (GO:0045922)	0.0323723	0.00946151	APOC1	574.568	GO_Biological_Process_2023	1	2.02404
GWAS	Regulation Of Behavior (GO:0050795)	0.0323723	0.00946151	APOE	574.568	GO_Biological_Process_2023	1	2.02404
GWAS	Positive Regulation Of Leukocyte Activation (GO:0002696)	0.0323723	0.00995725	NECTIN2	538.336	GO_Biological_Process_2023	1	2.00186
GWAS	T Cell Mediated Immunity (GO:0002456)	0.0323723	0.00995725	CR1	538.336	GO_Biological_Process_2023	1	2.00186
GWAS	Positive Regulation Of Antigen Receptor-Mediated Signaling Pathway (GO:0050857)	0.0323723	0.00995725	NECTIN2	538.336	GO_Biological_Process_2023	1	2.00186
GWAS	Negative Regulation Of Interleukin-2 Production (GO:0032703)	0.0323723	0.0104528	CR1	506.005	GO_Biological_Process_2023	1	1.98077
GWAS	Regulation Of Steroid Metabolic Process (GO:0019218)	0.0323723	0.0104528	APOE	506.005	GO_Biological_Process_2023	1	1.98077
GWAS	Positive Regulation Of Natural Killer Cell Mediated Cytotoxicity (GO:0045954)	0.0323723	0.0104528	NECTIN2	506.005	GO_Biological_Process_2023	1	1.98077
GWAS	Modulation By Symbiont Of Entry Into Host (GO:0052372)	0.0323723	0.0104528	NECTIN2	506.005	GO_Biological_Process_2023	1	1.98077
GWAS	Regulation Of Membrane Protein Ectodomain Proteolysis (GO:0051043)	0.0323723	0.0104528	APOE	506.005	GO_Biological_Process_2023	1	1.98077
GWAS	Regulation Of Regulatory T Cell Differentiation (GO:0045589)	0.0323723	0.0109481	CR1	476.994	GO_Biological_Process_2023	1	1.96066
GWAS	Positive Regulation Of Cholesterol Efflux (GO:0010875)	0.0323723	0.0109481	APOE	476.994	GO_Biological_Process_2023	1	1.96066
GWAS	Negative Regulation Of Epidermal Growth Factor Receptor Signaling Pathway (GO:0042059)	0.0323723	0.0114431	CBLC	450.83	GO_Biological_Process_2023	1	1.94146
GWAS	Regulation Of Cholesterol Metabolic Process (GO:0090181)	0.0323723	0.0114431	APOE	450.83	GO_Biological_Process_2023	1	1.94146
GWAS	Regulation Of Cholesterol Transport (GO:0032374)	0.0323723	0.0114431	APOC1	450.83	GO_Biological_Process_2023	1	1.94146
GWAS	Negative Regulation Of Protein Tyrosine Kinase Activity (GO:0061099)	0.0323723	0.0114431	CBLC	450.83	GO_Biological_Process_2023	1	1.94146
GWAS	Regulation Of Lipid Catabolic Process (GO:0050994)	0.0323723	0.0114431	APOC1	450.83	GO_Biological_Process_2023	1	1.94146
GWAS	Response To BMP (GO:0071772)	0.0323723	0.0114431	RUNX2	450.83	GO_Biological_Process_2023	1	1.94146
GWAS	Adaptive Immune Response Based On Somatic Recombination Of Immune Receptors Built From Immunoglobulin Superfamily Domains (GO:0002460)	0.0323723	0.0114431	CR1	450.83	GO_Biological_Process_2023	1	1.94146
GWAS	Immune Response-Activating Cell Surface Receptor Signaling Pathway (GO:0002429)	0.0323723	0.0114431	CR1	450.83	GO_Biological_Process_2023	1	1.94146
GWAS	Long-Chain Fatty Acid Transport (GO:0015909)	0.0323723	0.0114431	APOE	450.83	GO_Biological_Process_2023	1	1.94146
GWAS	Positive Regulation Of Lipid Metabolic Process (GO:0045834)	0.0323723	0.011938	APOE	427.123	GO_Biological_Process_2023	1	1.92307
GWAS	Regulation Of Supramolecular Fiber Organization (GO:1902903)	0.0323723	0.011938	APOE	427.123	GO_Biological_Process_2023	1	1.92307
GWAS	Positive Regulation Of Natural Killer Cell Mediated Immunity (GO:0002717)	0.0323723	0.011938	NECTIN2	427.123	GO_Biological_Process_2023	1	1.92307
GWAS	Regulation Of Viral Life Cycle (GO:1903900)	0.0323723	0.011938	NECTIN2	427.123	GO_Biological_Process_2023	1	1.92307
GWAS	Acylglycerol Homeostasis (GO:0055090)	0.0323723	0.011938	APOE	427.123	GO_Biological_Process_2023	1	1.92307
GWAS	Negative Regulation Of Lipid Biosynthetic Process (GO:0051055)	0.0326977	0.0124326	APOC1	405.553	GO_Biological_Process_2023	1	1.90544
GWAS	Negative Regulation Of Protein Transport (GO:0051224)	0.0326977	0.0124326	APOE	405.553	GO_Biological_Process_2023	1	1.90544
GWAS	Negative Regulation Of Signaling Receptor Activity (GO:2000272)	0.0326977	0.0124326	CBLC	405.553	GO_Biological_Process_2023	1	1.90544
GWAS	Regulation Of Epidermal Growth Factor-Activated Receptor Activity (GO:0007176)	0.0326977	0.012927	CBLC	385.851	GO_Biological_Process_2023	1	1.8885
GWAS	Negative Regulation Of Lipid Metabolic Process (GO:0045833)	0.0326977	0.012927	APOC1	385.851	GO_Biological_Process_2023	1	1.8885
GWAS	Regulation Of Fatty Acid Biosynthetic Process (GO:0042304)	0.0326977	0.012927	APOC1	385.851	GO_Biological_Process_2023	1	1.8885
GWAS	Positive Regulation Of Monooxygenase Activity (GO:0032770)	0.0326977	0.012927	APOE	385.851	GO_Biological_Process_2023	1	1.8885
GWAS	Negative Regulation Of Receptor-Mediated Endocytosis (GO:0048261)	0.0326977	0.012927	APOC1	385.851	GO_Biological_Process_2023	1	1.8885
GWAS	Scavenging By Class A Receptors R-HSA-3000480	0.0328663	0.00946151	APOE	574.568	Reactome_2022	1	2.02404
GWAS	Regulation Of Immunoglobulin Production (GO:0002637)	0.0329799	0.0134212	CR1	367.792	GO_Biological_Process_2023	1	1.87221
GWAS	Monoubiquitinated Histone H2A Deubiquitination (GO:0035522)	0.0329799	0.0134212	SUPT3H	367.792	GO_Biological_Process_2023	1	1.87221
GWAS	Monoubiquitinated Histone Deubiquitination (GO:0035521)	0.0329799	0.0134212	SUPT3H	367.792	GO_Biological_Process_2023	1	1.87221
GWAS	Protein Insertion Into Mitochondrial Membrane (GO:0051204)	0.0329799	0.0139151	TOMM40	351.183	GO_Biological_Process_2023	1	1.85651
GWAS	Regulation Of Lipid Biosynthetic Process (GO:0046890)	0.0329799	0.0139151	APOE	351.183	GO_Biological_Process_2023	1	1.85651
GWAS	Negative Regulation Of Type II Interferon Production (GO:0032689)	0.0329799	0.0139151	CR1	351.183	GO_Biological_Process_2023	1	1.85651
GWAS	Negative Regulation Of Wound Healing (GO:0061045)	0.0329799	0.0139151	APOE	351.183	GO_Biological_Process_2023	1	1.85651
GWAS	Regulation Of Nitric-Oxide Synthase Activity (GO:0050999)	0.0329799	0.0139151	APOE	351.183	GO_Biological_Process_2023	1	1.85651
GWAS	Regulation Of Developmental Growth (GO:0048638)	0.033362	0.0144088	APOE	335.862	GO_Biological_Process_2023	1	1.84137
GWAS	Regulation Of Blood Coagulation (GO:0030193)	0.033362	0.0144088	APOE	335.862	GO_Biological_Process_2023	1	1.84137
GWAS	Positive Regulation Of Endopeptidase Activity (GO:0010950)	0.033362	0.0144088	CR1	335.862	GO_Biological_Process_2023	1	1.84137
GWAS	Negative Regulation Of Blood Coagulation (GO:0030195)	0.0342413	0.0149024	APOE	321.688	GO_Biological_Process_2023	1	1.82675
GWAS	Triglyceride Homeostasis (GO:0070328)	0.034242	0.0153956	APOE	308.542	GO_Biological_Process_2023	1	1.8126
GWAS	Regulation Of Long-Term Synaptic Potentiation (GO:1900271)	0.034242	0.0153956	APOE	308.542	GO_Biological_Process_2023	1	1.8126
GWAS	Positive Regulation Of Cholesterol Transport (GO:0032376)	0.034242	0.0153956	APOE	308.542	GO_Biological_Process_2023	1	1.8126
GWAS	Regulation Of Cholesterol Efflux (GO:0010874)	0.034242	0.0158887	APOE	296.319	GO_Biological_Process_2023	1	1.79891
GWAS	Protein Transmembrane Import Into Intracellular Organelle (GO:0044743)	0.034242	0.0158887	TOMM40	296.319	GO_Biological_Process_2023	1	1.79891
GWAS	Regulation Of Natural Killer Cell Mediated Cytotoxicity (GO:0042269)	0.034242	0.0158887	NECTIN2	296.319	GO_Biological_Process_2023	1	1.79891
GWAS	Negative Regulation Of Endocytosis (GO:0045806)	0.034242	0.0163815	APOC1	284.928	GO_Biological_Process_2023	1	1.78565
GWAS	Negative Regulation Of Epithelial Cell Migration (GO:0010633)	0.034242	0.0163815	APOE	284.928	GO_Biological_Process_2023	1	1.78565
GWAS	Monoubiquitinated Protein Deubiquitination (GO:0035520)	0.034242	0.0163815	SUPT3H	284.928	GO_Biological_Process_2023	1	1.78565
GWAS	Positive Regulation Of T Cell Mediated Cytotoxicity (GO:0001916)	0.034242	0.0163815	NECTIN2	284.928	GO_Biological_Process_2023	1	1.78565
GWAS	Positive Regulation Of Small Molecule Metabolic Process (GO:0062013)	0.034242	0.0163815	APOE	284.928	GO_Biological_Process_2023	1	1.78565
GWAS	Regulation Of Amyloid-Beta Formation (GO:1902003)	0.034242	0.0163815	APOE	284.928	GO_Biological_Process_2023	1	1.78565
GWAS	Negative Regulation Of Blood Vessel Endothelial Cell Migration (GO:0043537)	0.034242	0.0163815	APOE	284.928	GO_Biological_Process_2023	1	1.78565
GWAS	Histone Deubiquitination (GO:0016578)	0.0345519	0.0168742	SUPT3H	274.289	GO_Biological_Process_2023	1	1.77278
GWAS	Regulation Of T Cell Receptor Signaling Pathway (GO:0050856)	0.0345519	0.0168742	NECTIN2	274.289	GO_Biological_Process_2023	1	1.77278
GWAS	Regulation Of Neuronal Synaptic Plasticity (GO:0048168)	0.0345519	0.0168742	APOE	274.289	GO_Biological_Process_2023	1	1.77278
GWAS	Transcriptional misregulation in cancer	0.0352961	0.00392179	SUPT3H;RUNX2	144.363	Kegg_2021_Human	2	2.40652
GWAS	Regulation Of Axon Extension (GO:0030516)	0.0353198	0.0173666	APOE	264.333	GO_Biological_Process_2023	1	1.76029
GWAS	Organelle Organization (GO:0006996)	0.0354074	0.0175493	APOE;NECTIN2	47.5557	GO_Biological_Process_2023	2	1.75574
GWAS	Histone H3 Acetylation (GO:0043966)	0.0354074	0.0178587	SUPT3H	254.997	GO_Biological_Process_2023	1	1.74815
GWAS	Negative Regulation Of T Cell Proliferation (GO:0042130)	0.0354074	0.0178587	CR1	254.997	GO_Biological_Process_2023	1	1.74815
GWAS	Negative Regulation Of Endothelial Cell Migration (GO:0010596)	0.0354074	0.0183507	APOE	246.228	GO_Biological_Process_2023	1	1.73635
GWAS	Negative Regulation Of Endothelial Cell Proliferation (GO:0001937)	0.0354074	0.0183507	APOE	246.228	GO_Biological_Process_2023	1	1.73635
GWAS	Melanosome Organization (GO:0032438)	0.0354074	0.0183507	APOE	246.228	GO_Biological_Process_2023	1	1.73635
GWAS	Negative Regulation Of Smooth Muscle Cell Proliferation (GO:0048662)	0.0354074	0.0183507	APOE	246.228	GO_Biological_Process_2023	1	1.73635
GWAS	Regulation Of Cellular Component Biogenesis (GO:0044087)	0.0354074	0.0183507	APOE	246.228	GO_Biological_Process_2023	1	1.73635
GWAS	Fatty Acid Transport (GO:0015908)	0.0359229	0.0188424	APOE	237.977	GO_Biological_Process_2023	1	1.72486
GWAS	Regulation Of Receptor-Mediated Endocytosis (GO:0048259)	0.0359229	0.0193339	APOC1	230.2	GO_Biological_Process_2023	1	1.71368
GWAS	Positive Regulation Of Lipid Biosynthetic Process (GO:0046889)	0.0359229	0.0193339	APOE	230.2	GO_Biological_Process_2023	1	1.71368
GWAS	Negative Regulation Of Lymphocyte Proliferation (GO:0050672)	0.0359229	0.0193339	CR1	230.2	GO_Biological_Process_2023	1	1.71368
GWAS	Negative Regulation Of Protein Secretion (GO:0050709)	0.0359229	0.0193339	APOE	230.2	GO_Biological_Process_2023	1	1.71368
GWAS	Internal Peptidyl-Lysine Acetylation (GO:0018393)	0.0359229	0.0193339	SUPT3H	230.2	GO_Biological_Process_2023	1	1.71368
GWAS	PINK1-PRKN Mediated Mitophagy R-HSA-5205685	0.0361286	0.0109481	TOMM40	476.994	Reactome_2022	1	1.96066
GWAS	Regulation Of Small Molecule Metabolic Process (GO:0062012)	0.036166	0.0198252	APOE	222.86	GO_Biological_Process_2023	1	1.70278
GWAS	Negative Regulation Of Secretion By Cell (GO:1903531)	0.036166	0.0198252	APOE	222.86	GO_Biological_Process_2023	1	1.70278
GWAS	Cyclic-Nucleotide-Mediated Signaling (GO:0019935)	0.036166	0.0198252	APOE	222.86	GO_Biological_Process_2023	1	1.70278
GWAS	Positive Regulation Of DNA-templated Transcription (GO:0045893)	0.0374673	0.020663	APOE;SUPT3H;RUNX2	25.1402	GO_Biological_Process_2023	3	1.68481
GWAS	RUNX2 Regulates Osteoblast Differentiation R-HSA-8940973	0.0375193	0.011938	RUNX2	427.123	Reactome_2022	1	1.92307
GWAS	Regulation Of Primary Metabolic Process (GO:0080090)	0.0383523	0.0212978	APOE	203.129	GO_Biological_Process_2023	1	1.67167
GWAS	Establishment Of Protein Localization To Mitochondrion (GO:0072655)	0.0383523	0.0217882	TOMM40	197.222	GO_Biological_Process_2023	1	1.66178
GWAS	Positive Regulation Of Osteoblast Differentiation (GO:0045669)	0.0383523	0.0217882	RUNX2	197.222	GO_Biological_Process_2023	1	1.66178
GWAS	Regulation Of Viral Entry Into Host Cell (GO:0046596)	0.0383523	0.0217882	NECTIN2	197.222	GO_Biological_Process_2023	1	1.66178
GWAS	Positive Regulation Of Biosynthetic Process (GO:0009891)	0.0383523	0.0217882	APOE	197.222	GO_Biological_Process_2023	1	1.66178
GWAS	Regulation Of Epidermal Growth Factor Receptor Signaling Pathway (GO:0042058)	0.0396142	0.0227683	CBLC	186.271	GO_Biological_Process_2023	1	1.64267
GWAS	Intracellular Protein Transmembrane Transport (GO:0065002)	0.0396142	0.0227683	TOMM40	186.271	GO_Biological_Process_2023	1	1.64267
GWAS	Regulation Of Interleukin-2 Production (GO:0032663)	0.0400039	0.0232581	CR1	181.187	GO_Biological_Process_2023	1	1.63343
GWAS	Secondary Alcohol Metabolic Process (GO:1902652)	0.0400039	0.0232581	APOE	181.187	GO_Biological_Process_2023	1	1.63343
GWAS	Mitophagy R-HSA-5205647	0.0413471	0.0139151	TOMM40	351.183	Reactome_2022	1	1.85651
GWAS	Adherens Junctions Interactions R-HSA-418990	0.0413471	0.0144088	NECTIN2	335.862	Reactome_2022	1	1.84137
GWAS	Negative Regulation Of T Cell Activation (GO:0050868)	0.0414506	0.0242369	CR1	171.717	GO_Biological_Process_2023	1	1.61552
GWAS	RUNX2 Regulates Bone Development R-HSA-8941326	0.0415839	0.0153956	RUNX2	308.542	Reactome_2022	1	1.8126
GWAS	Nuclear Signaling By ERBB4 R-HSA-1251985	0.0415839	0.0158887	APOE	296.319	Reactome_2022	1	1.79891
GWAS	Plasma Lipoprotein Remodeling R-HSA-8963899	0.0415839	0.0163815	APOE	284.928	Reactome_2022	1	1.78565
GWAS	Positive Regulation Of Transport (GO:0051050)	0.0418119	0.0247259	APOE	167.301	GO_Biological_Process_2023	1	1.60685
GWAS	Negative Regulation Of Cell Projection Organization (GO:0031345)	0.0418119	0.0247259	APOE	167.301	GO_Biological_Process_2023	1	1.60685
GWAS	Positive Regulation Of Leukocyte Mediated Cytotoxicity (GO:0001912)	0.0421648	0.0252148	NECTIN2	163.079	GO_Biological_Process_2023	1	1.59834
GWAS	SMAD Protein Signal Transduction (GO:0060395)	0.0421648	0.0252148	RUNX2	163.079	GO_Biological_Process_2023	1	1.59834
GWAS	Negative Regulation Of Innate Immune Response (GO:0045824)	0.0424905	0.0257034	CR1	159.04	GO_Biological_Process_2023	1	1.59001
GWAS	Spermatid Development (GO:0007286)	0.0424905	0.0261919	NECTIN2	155.172	GO_Biological_Process_2023	1	1.58183
GWAS	Regulation Of Proteasomal Protein Catabolic Process (GO:0061136)	0.0424905	0.0261919	APOE	155.172	GO_Biological_Process_2023	1	1.58183
GWAS	Negative Regulation Of Metabolic Process (GO:0009892)	0.0424905	0.0261919	APOC1	155.172	GO_Biological_Process_2023	1	1.58183
GWAS	Mitochondrial Transport (GO:0006839)	0.0424905	0.0261919	TOMM40	155.172	GO_Biological_Process_2023	1	1.58183
GWAS	Regulation Of Smooth Muscle Cell Proliferation (GO:0048660)	0.0424905	0.0266801	APOE	151.464	GO_Biological_Process_2023	1	1.57381
GWAS	Negative Regulation Of Neuron Projection Development (GO:0010977)	0.0424905	0.0266801	APOE	151.464	GO_Biological_Process_2023	1	1.57381
GWAS	Regulation Of Lipid Metabolic Process (GO:0019216)	0.0424905	0.0266801	APOC1	151.464	GO_Biological_Process_2023	1	1.57381
GWAS	Regulation Of Blood Vessel Endothelial Cell Migration (GO:0043535)	0.0424905	0.0266801	APOE	151.464	GO_Biological_Process_2023	1	1.57381
GWAS	Transcriptional Regulation By AP-2 (TFAP2) Family Of Transcription Factors R-HSA-8864260	0.0433474	0.0178587	APOE	254.997	Reactome_2022	1	1.74815
GWAS	Generic Transcription Pathway R-HSA-212436	0.0433474	0.0183898	CR1;APOE;RUNX2	27.1282	Reactome_2022	3	1.73542
GWAS	Memory (GO:0007613)	0.045357	0.0286306	APOE	138.065	GO_Biological_Process_2023	1	1.54317
GWAS	Protein Targeting To Mitochondrion (GO:0006626)	0.0454116	0.0291177	TOMM40	135.034	GO_Biological_Process_2023	1	1.53584
GWAS	Positive Regulation Of Protein Binding (GO:0032092)	0.0454116	0.0291177	APOE	135.034	GO_Biological_Process_2023	1	1.53584
GWAS	Positive Regulation Of Proteolysis (GO:0045862)	0.0454116	0.0291177	APOE	135.034	GO_Biological_Process_2023	1	1.53584
GWAS	Sterol Metabolic Process (GO:0016125)	0.0454642	0.0296046	APOE	132.116	GO_Biological_Process_2023	1	1.52864
GWAS	Histone Acetylation (GO:0016573)	0.0454642	0.0296046	SUPT3H	132.116	GO_Biological_Process_2023	1	1.52864
GWAS	Homophilic Cell Adhesion Via Plasma Membrane Adhesion Molecules (GO:0007156)	0.0454642	0.0296046	NECTIN2	132.116	GO_Biological_Process_2023	1	1.52864
GWAS	BMP Signaling Pathway (GO:0030509)	0.045977	0.0300913	RUNX2	129.306	GO_Biological_Process_2023	1	1.52156
GWAS	Binding And Uptake Of Ligands By Scavenger Receptors R-HSA-2173782	0.0462371	0.0203163	APOE	215.922	Reactome_2022	1	1.69216
GWAS	Retinoid Metabolism And Transport R-HSA-975634	0.0468551	0.0212978	APOE	203.129	Reactome_2022	1	1.67167
GWAS	Regulation Of Complement Cascade R-HSA-977606	0.0474313	0.0222784	CR1	191.61	Reactome_2022	1	1.65212
GWAS	Metabolism Of Fat-Soluble Vitamins R-HSA-6806667	0.0477071	0.0232581	APOE	181.187	Reactome_2022	1	1.63343
GWAS	RNA Polymerase II Transcription R-HSA-73857	0.0477071	0.0238536	CR1;APOE;RUNX2	22.8491	Reactome_2022	3	1.62245
GWAS	Positive Regulation Of T Cell Differentiation (GO:0045582)	0.0479622	0.0315499	CR1	121.466	GO_Biological_Process_2023	1	1.501
GWAS	Negative Regulation Of Endopeptidase Activity (GO:0010951)	0.0482212	0.0325213	CR1	116.684	GO_Biological_Process_2023	1	1.48783
GWAS	Negative Regulation Of Immune Response (GO:0050777)	0.0482212	0.0325213	CR1	116.684	GO_Biological_Process_2023	1	1.48783
GWAS	Regulation Of Endocytosis (GO:0030100)	0.0482212	0.0325213	APOE	116.684	GO_Biological_Process_2023	1	1.48783
GWAS	Cellular Response To BMP Stimulus (GO:0071773)	0.0482212	0.0325213	RUNX2	116.684	GO_Biological_Process_2023	1	1.48783
GWAS	Response To Reactive Oxygen Species (GO:0000302)	0.0482212	0.0325213	APOE	116.684	GO_Biological_Process_2023	1	1.48783
GWAS	Cholesterol Metabolic Process (GO:0008203)	0.0484633	0.0330066	APOE	114.414	GO_Biological_Process_2023	1	1.4814
GWAS	Negative Regulation Of Cellular Catabolic Process (GO:0031330)	0.0484633	0.0330066	APOC1	114.414	GO_Biological_Process_2023	1	1.4814
GWAS	Negative Regulation Of Epithelial Cell Proliferation (GO:0050680)	0.0503536	0.0344613	APOE	108.039	GO_Biological_Process_2023	1	1.46267
GWAS	Negative Regulation Of Supramolecular Fiber Organization (GO:1902904)	0.0505423	0.0349458	APOE	106.049	GO_Biological_Process_2023	1	1.45661
GWAS	Plasma Membrane Organization (GO:0007009)	0.0505423	0.03543	CR1	104.121	GO_Biological_Process_2023	1	1.45063
GWAS	Cholesterol Homeostasis (GO:0042632)	0.0505423	0.03543	APOE	104.121	GO_Biological_Process_2023	1	1.45063
GWAS	Second-Messenger-Mediated Signaling (GO:0019932)	0.0505423	0.03543	APOE	104.121	GO_Biological_Process_2023	1	1.45063
GWAS	Negative Regulation Of Catabolic Process (GO:0009895)	0.0505423	0.03543	APOC1	104.121	GO_Biological_Process_2023	1	1.45063
GWAS	Sterol Homeostasis (GO:0055092)	0.0507518	0.035914	APOE	102.253	GO_Biological_Process_2023	1	1.44474
GWAS	Regulation Of Rho Protein Signal Transduction (GO:0035023)	0.0507518	0.035914	APOE	102.253	GO_Biological_Process_2023	1	1.44474
GWAS	Negative Regulation Of Neuron Apoptotic Process (GO:0043524)	0.0511951	0.0363978	APOE	100.441	GO_Biological_Process_2023	1	1.43892
GWAS	Complement Cascade R-HSA-166658	0.0527379	0.027168	CR1	147.908	Reactome_2022	1	1.56594
GWAS	Regulation Of T Cell Proliferation (GO:0042129)	0.0529871	0.037848	CR1	95.3245	GO_Biological_Process_2023	1	1.42196
GWAS	Signaling By ERBB4 R-HSA-1236394	0.0530703	0.0281433	APOE	141.217	Reactome_2022	1	1.55062
GWAS	Selective Autophagy R-HSA-9663891	0.0536763	0.0300913	TOMM40	129.306	Reactome_2022	1	1.52156
GWAS	Cell-cell Junction Organization R-HSA-421270	0.0536763	0.0300913	NECTIN2	129.306	Reactome_2022	1	1.52156
GWAS	Gene Expression (Transcription) R-HSA-74160	0.0537932	0.0309718	CR1;APOE;RUNX2	19.0973	Reactome_2022	3	1.50903
GWAS	Positive Regulation Of Endocytosis (GO:0045807)	0.0540875	0.0388136	APOE	92.1564	GO_Biological_Process_2023	1	1.41102
GWAS	Mitochondrial Protein Import R-HSA-1268020	0.0542143	0.0320357	TOMM40	119.034	Reactome_2022	1	1.49437
GWAS	Histone Modification (GO:0016570)	0.0551765	0.0397784	SUPT3H	89.1645	GO_Biological_Process_2023	1	1.40035
GWAS	Regulation Of Osteoblast Differentiation (GO:0045667)	0.0575839	0.0417053	RUNX2	83.6559	GO_Biological_Process_2023	1	1.37981
GWAS	Regulation Of RUNX2 Expression And Activity R-HSA-8939902	0.0584595	0.03543	RUNX2	104.121	Reactome_2022	1	1.45063
GWAS	Regulation Of Type II Interferon Production (GO:0032649)	0.0586434	0.0426675	CR1	81.1157	GO_Biological_Process_2023	1	1.3699
GWAS	Regulation Of Endothelial Cell Migration (GO:0010594)	0.0587675	0.0431482	APOE	79.8945	GO_Biological_Process_2023	1	1.36504
GWAS	Negative Regulation Of Neuron Death (GO:1901215)	0.0587675	0.0431482	APOE	79.8945	GO_Biological_Process_2023	1	1.36504
GWAS	Regulation Of RNA Metabolic Process (GO:0051252)	0.0601854	0.0445892	SUPT3H	76.4126	GO_Biological_Process_2023	1	1.35077
GWAS	Positive Regulation Of Binding (GO:0051099)	0.0601854	0.0445892	APOE	76.4126	GO_Biological_Process_2023	1	1.35077
GWAS	Positive Regulation Of Neuron Projection Development (GO:0010976)	0.0602924	0.0450691	APOE	75.3091	GO_Biological_Process_2023	1	1.34612
GWAS	Positive Regulation Of Protein Catabolic Process (GO:0045732)	0.0602924	0.0450691	APOE	75.3091	GO_Biological_Process_2023	1	1.34612
GWAS	Regulation Of Endothelial Cell Proliferation (GO:0001936)	0.0603973	0.0455488	APOE	74.2323	GO_Biological_Process_2023	1	1.34152
GWAS	Negative Regulation Of Amide Metabolic Process (GO:0034249)	0.0603973	0.0455488	APOE	74.2323	GO_Biological_Process_2023	1	1.34152
GWAS	Regulation Of Protein Metabolic Process (GO:0051246)	0.0617595	0.0469865	APOE	71.1542	GO_Biological_Process_2023	1	1.32803
GWAS	Positive Regulation Of Supramolecular Fiber Organization (GO:1902905)	0.0617595	0.0469865	APOE	71.1542	GO_Biological_Process_2023	1	1.32803
GWAS	Regulation Of Defense Response (GO:0031347)	0.0621176	0.0474653	APOE	70.176	GO_Biological_Process_2023	1	1.32362
GWAS	Amyloid Fiber Formation R-HSA-977225	0.0624804	0.0388136	APOE	92.1564	Reactome_2022	1	1.41102
GWAS	Hemopoiesis (GO:0030097)	0.0641311	0.0493783	RUNX2	66.4822	GO_Biological_Process_2023	1	1.30646
GWAS	Protein Catabolic Process (GO:0030163)	0.0641311	0.0498561	APOE	65.61	GO_Biological_Process_2023	1	1.30228
GWAS	Regulation Of Protein Secretion (GO:0050708)	0.0641311	0.0498561	APOE	65.61	GO_Biological_Process_2023	1	1.30228
GWAS	Regulation Of RNA Splicing (GO:0043484)	0.0641311	0.0498561	SUPT3H	65.61	GO_Biological_Process_2023	1	1.30228
GWAS	Regulation Of Neuron Apoptotic Process (GO:0043523)	0.0656922	0.0512879	APOE	63.1062	GO_Biological_Process_2023	1	1.28998
GWAS	Cell Junction Organization R-HSA-446728	0.0662931	0.0421865	NECTIN2	82.3691	Reactome_2022	1	1.37483
GWAS	Regulation Of Cellular Response To Stress (GO:0080135)	0.06663	0.0522414	SUPT3H	61.5253	GO_Biological_Process_2023	1	1.28198
GWAS	Lipid Transport (GO:0006869)	0.0669539	0.0527179	APOE	60.7598	GO_Biological_Process_2023	1	1.27804
GWAS	Negative Regulation Of Inflammatory Response (GO:0050728)	0.0684786	0.0541458	APOE	58.5571	GO_Biological_Process_2023	1	1.26643
GWAS	Negative Regulation Of Defense Response (GO:0031348)	0.068791	0.0546214	APOE	57.8527	GO_Biological_Process_2023	1	1.26264
GWAS	Positive Regulation Of Cellular Component Organization (GO:0051130)	0.0691005	0.0550968	APOE	57.1624	GO_Biological_Process_2023	1	1.25887
GWAS	Negative Regulation Of Canonical Wnt Signaling Pathway (GO:0090090)	0.0694072	0.0555719	APOE	56.4858	GO_Biological_Process_2023	1	1.25514
GWAS	Transport Of Small Molecules R-HSA-382551	0.0712204	0.0464012	APOC1;APOE	21.0285	Reactome_2022	2	1.33347
GWAS	Positive Regulation Of Cell Projection Organization (GO:0031346)	0.0714816	0.0574703	APOE	53.9098	GO_Biological_Process_2023	1	1.24056
GWAS	Regulation Of Protein-Containing Complex Assembly (GO:0043254)	0.0717747	0.0579443	APOE	53.2965	GO_Biological_Process_2023	1	1.23699
GWAS	Visual Phototransduction R-HSA-2187338	0.0719158	0.0479439	APOE	69.2204	Reactome_2022	1	1.31927
GWAS	Regulation Of Protein Catabolic Process (GO:0042176)	0.0729344	0.0593652	APOE	51.5252	GO_Biological_Process_2023	1	1.22647
GWAS	Receptor-Mediated Endocytosis (GO:0006898)	0.0729344	0.0593652	APOE	51.5252	GO_Biological_Process_2023	1	1.22647
GWAS	Organonitrogen Compound Biosynthetic Process (GO:1901566)	0.073217	0.0598384	APOE	50.9567	GO_Biological_Process_2023	1	1.22302
GWAS	Regulation Of DNA Metabolic Process (GO:0051052)	0.0734969	0.0603114	SUPT3H	50.3985	GO_Biological_Process_2023	1	1.2196
GWAS	HATs Acetylate Histones R-HSA-3214847	0.0742712	0.0517648	SUPT3H	62.3073	Reactome_2022	1	1.28597
GWAS	Post-translational Protein Phosphorylation R-HSA-8957275	0.0742712	0.0517648	APOE	62.3073	Reactome_2022	1	1.28597
GWAS	Protein Targeting (GO:0006605)	0.0757615	0.0626732	TOMM40	47.7554	GO_Biological_Process_2023	1	1.20292
GWAS	Regulation Of DNA Repair (GO:0006282)	0.0757615	0.0626732	SUPT3H	47.7554	GO_Biological_Process_2023	1	1.20292
GWAS	Transmembrane Receptor Protein Serine/Threonine Kinase Signaling Pathway (GO:0007178)	0.0760264	0.0631449	RUNX2	47.2545	GO_Biological_Process_2023	1	1.19966
GWAS	Regulation Of DNA-templated Transcription (GO:0006355)	0.076257	0.0635897	APOE;SUPT3H;RUNX2	11.1199	GO_Biological_Process_2023	3	1.19661
GWAS	Plasma Membrane Bounded Cell Projection Organization (GO:0120036)	0.0765491	0.0640876	APOE	46.2788	GO_Biological_Process_2023	1	1.19323
GWAS	Macroautophagy R-HSA-1632852	0.077438	0.0555719	TOMM40	56.4858	Reactome_2022	1	1.25514
GWAS	Transcriptional Regulation By RUNX2 R-HSA-8878166	0.077438	0.0579443	RUNX2	53.2965	Reactome_2022	1	1.23699
GWAS	Cell-Cell Communication R-HSA-1500931	0.077438	0.0584182	NECTIN2	52.6948	Reactome_2022	1	1.23345
GWAS	Regulation Of IGF Transport And Uptake By IGFBPs R-HSA-381426	0.077438	0.0598384	APOE	50.9567	Reactome_2022	1	1.22302
GWAS	Immunoregulatory Interactions Between A Lymphoid And A non-Lymphoid Cell R-HSA-198933	0.077438	0.0598384	NECTIN2	50.9567	Reactome_2022	1	1.22302
GWAS	Autophagy R-HSA-9612973	0.0789477	0.0622012	TOMM40	48.2652	Reactome_2022	1	1.2062
GWAS	Negative Regulation Of Cellular Biosynthetic Process (GO:0031327)	0.0790462	0.0664408	APOC1	43.9812	GO_Biological_Process_2023	1	1.17757
GWAS	Negative Regulation Of Wnt Signaling Pathway (GO:0030178)	0.0804051	0.0678502	APOE	42.6924	GO_Biological_Process_2023	1	1.16845
GWAS	Positive Regulation Of Transferase Activity (GO:0051347)	0.0817511	0.0692576	APOE	41.4653	GO_Biological_Process_2023	1	1.15953
GWAS	Negative Regulation Of Response To External Stimulus (GO:0032102)	0.0827611	0.0706631	APOE	40.2957	GO_Biological_Process_2023	1	1.15081
GWAS	Positive Regulation Of Cellular Catabolic Process (GO:0031331)	0.0827611	0.0706631	APOE	40.2957	GO_Biological_Process_2023	1	1.15081
GWAS	Negative Regulation Of Protein Metabolic Process (GO:0051248)	0.0829864	0.0711312	APOE	39.918	GO_Biological_Process_2023	1	1.14794
GWAS	Neuron Development (GO:0048666)	0.0842965	0.0725342	APOE	38.8194	GO_Biological_Process_2023	1	1.13946
GWAS	Regulation Of Cellular Component Organization (GO:0051128)	0.0855943	0.0739353	APOE	37.77	GO_Biological_Process_2023	1	1.13115
GWAS	Cellular Response To Growth Factor Stimulus (GO:0071363)	0.0863423	0.0748683	RUNX2	37.0963	GO_Biological_Process_2023	1	1.1257
GWAS	Mitochondrion Organization (GO:0007005)	0.0894154	0.0781271	TOMM40	34.8878	GO_Biological_Process_2023	1	1.1072
GWAS	Regulation Of Macromolecule Metabolic Process (GO:0060255)	0.0894154	0.0781271	APOE	34.8878	GO_Biological_Process_2023	1	1.1072
GWAS	Membrane Organization (GO:0061024)	0.0917234	0.0804485	CR1	33.4399	GO_Biological_Process_2023	1	1.09448
GWAS	Cell-Cell Adhesion Via Plasma-Membrane Adhesion Molecules (GO:0098742)	0.0936547	0.0827646	NECTIN2	32.0884	GO_Biological_Process_2023	1	1.08216
GWAS	Generation Of Neurons (GO:0048699)	0.0936547	0.0827646	RUNX2	32.0884	GO_Biological_Process_2023	1	1.08216
GWAS	Neuron Differentiation (GO:0030182)	0.0938254	0.0832272	RUNX2	31.8289	GO_Biological_Process_2023	1	1.07973
GWAS	Regulation Of Neuron Projection Development (GO:0010975)	0.0939946	0.0836896	APOE	31.5728	GO_Biological_Process_2023	1	1.07733
GWAS	Negative Regulation Of Cytokine Production (GO:0001818)	0.0957124	0.085537	CR1	30.5815	GO_Biological_Process_2023	1	1.06785
GWAS	Positive Regulation Of ERK1 And ERK2 Cascade (GO:0070374)	0.0958722	0.0859984	APOE	30.3416	GO_Biological_Process_2023	1	1.06551
GWAS	Macromolecule Biosynthetic Process (GO:0009059)	0.0975658	0.0878416	APOE	29.4123	GO_Biological_Process_2023	1	1.0563
GWAS	Protein Localization R-HSA-9609507	0.0984474	0.0790563	TOMM40	34.2965	Reactome_2022	1	1.10206
GWAS	Negative Regulation Of Macromolecule Metabolic Process (GO:0010605)	0.0987345	0.0892219	APOE	28.7456	GO_Biological_Process_2023	1	1.04953
GWAS	Endocytosis (GO:0006897)	0.0998926	0.0906002	APOE	28.1031	GO_Biological_Process_2023	1	1.04287
GWAS	Modification-Dependent Protein Catabolic Process (GO:0019941)	0.100673	0.0919767	CBLC	27.4839	GO_Biological_Process_2023	1	1.03632
GWAS	Neuron Projection Development (GO:0031175)	0.100673	0.0919767	APOE	27.4839	GO_Biological_Process_2023	1	1.03632
GWAS	Positive Regulation Of Protein Metabolic Process (GO:0051247)	0.101937	0.0938091	APOE	26.6922	GO_Biological_Process_2023	1	1.02776
GWAS	Endomembrane System Organization (GO:0010256)	0.101937	0.0938091	CR1	26.6922	GO_Biological_Process_2023	1	1.02776
GWAS	Malaria	0.10353	0.0247259	CR1	167.301	Kegg_2021_Human	1	1.60685
GWAS	Legionellosis	0.10353	0.0281433	CR1	141.217	Kegg_2021_Human	1	1.55062
GWAS	Adherens junction	0.10353	0.0349458	NECTIN2	106.049	Kegg_2021_Human	1	1.45661
GWAS	Leishmaniasis	0.10353	0.037848	CR1	95.3245	Kegg_2021_Human	1	1.42196
GWAS	Complement and coagulation cascades	0.10353	0.0417053	CR1	83.6559	Kegg_2021_Human	1	1.37981
GWAS	Hematopoietic cell lineage	0.10353	0.0484222	CR1	68.2868	Kegg_2021_Human	1	1.31496
GWAS	Parathyroid hormone synthesis, secretion and action	0.10353	0.0517648	RUNX2	62.3073	Kegg_2021_Human	1	1.28597
GWAS	Regulation Of Canonical Wnt Signaling Pathway (GO:0060828)	0.107008	0.098831	APOE	24.6963	GO_Biological_Process_2023	1	1.00511
GWAS	Metabolism Of Vitamins And Cofactors R-HSA-196854	0.109049	0.0892219	APOE	28.7456	Reactome_2022	1	1.04953
GWAS	Regulation Of Gene Expression (GO:0010468)	0.114055	0.105718	APOE;SUPT3H	9.41982	GO_Biological_Process_2023	2	0.975849
GWAS	Ubiquitin mediated proteolysis	0.117162	0.0678502	CBLC	42.6924	Kegg_2021_Human	1	1.16845
GWAS	Cell adhesion molecules	0.117162	0.0715991	NECTIN2	39.5461	Kegg_2021_Human	1	1.14509
GWAS	Positive Regulation Of Developmental Process (GO:0051094)	0.118897	0.110602	APOE	20.835	GO_Biological_Process_2023	1	0.956238
GWAS	Regulation Of Inflammatory Response (GO:0050727)	0.121843	0.113747	APOE	19.9602	GO_Biological_Process_2023	1	0.94406
GWAS	Regulation Of ERK1 And ERK2 Cascade (GO:0070372)	0.123324	0.11554	APOE	19.4864	GO_Biological_Process_2023	1	0.937269
GWAS	Tuberculosis	0.125446	0.0864595	CR1	30.1048	Kegg_2021_Human	1	1.06319
GWAS	Neutrophil extracellular trap formation	0.125446	0.0906002	CR1	28.1031	Kegg_2021_Human	1	1.04287
GWAS	Chromatin Modifying Enzymes R-HSA-3247509	0.135419	0.112849	SUPT3H	20.204	Reactome_2022	1	0.947501
GWAS	Chemical Synaptic Transmission (GO:0007268)	0.13661	0.12844	APOE	16.5307	GO_Biological_Process_2023	1	0.891299
GWAS	Positive Regulation Of Cell Differentiation (GO:0045597)	0.140802	0.132849	RUNX2	15.6743	GO_Biological_Process_2023	1	0.876641
GWAS	Positive Regulation Of MAPK Cascade (GO:0043410)	0.152775	0.144654	APOE	13.6827	GO_Biological_Process_2023	1	0.839671
GWAS	Endocytosis	0.153149	0.119116	CBLC	18.5914	Kegg_2021_Human	1	0.924031
GWAS	Protein Transport (GO:0015031)	0.153611	0.145956	APOE	13.4862	GO_Biological_Process_2023	1	0.835777
GWAS	Negative Regulation Of Gene Expression (GO:0010629)	0.163488	0.155884	APOE	12.1166	GO_Biological_Process_2023	1	0.807199
GWAS	Protein Modification By Small Protein Conjugation (GO:0032446)	0.175405	0.167829	CBLC	10.7225	GO_Biological_Process_2023	1	0.775132
GWAS	Ubiquitin-Dependent Protein Catabolic Process (GO:0006511)	0.176122	0.1691	CBLC	10.588	GO_Biological_Process_2023	1	0.771856
GWAS	Negative Regulation Of Cell Population Proliferation (GO:0008285)	0.180772	0.174166	APOE	10.0755	GO_Biological_Process_2023	1	0.759037
GWAS	Positive Regulation Of Multicellular Organismal Process (GO:0051240)	0.183628	0.177528	APOE	9.75476	GO_Biological_Process_2023	1	0.750734
GWAS	Amyotrophic lateral sclerosis	0.19119	0.167829	TOMM40	10.7225	Kegg_2021_Human	1	0.775132
GWAS	Alzheimer disease	0.19119	0.169946	APOE	10.4999	Kegg_2021_Human	1	0.769688
GWAS	Protein Ubiquitination (GO:0016567)	0.203103	0.19703	CBLC	8.152	GO_Biological_Process_2023	1	0.705467
GWAS	Regulation Of Nucleic Acid-Templated Transcription (GO:1903506)	0.209969	0.204389	SUPT3H	7.64294	GO_Biological_Process_2023	1	0.689543
GWAS	Negative Regulation Of Nucleic Acid-Templated Transcription (GO:1903507)	0.210921	0.206016	RUNX2	7.53638	GO_Biological_Process_2023	1	0.6861
GWAS	Negative Regulation Of Apoptotic Process (GO:0043066)	0.220583	0.216518	APOE	6.89545	GO_Biological_Process_2023	1	0.664507
GWAS	Positive Regulation Of Cell Population Proliferation (GO:0008284)	0.220583	0.216919	CR1	6.87246	GO_Biological_Process_2023	1	0.663703
GWAS	Pathways of neurodegeneration	0.222918	0.213702	TOMM40	7.05966	Kegg_2021_Human	1	0.670191
GWAS	Herpes simplex virus 1 infection	0.222918	0.222918	NECTIN2	6.54103	Kegg_2021_Human	1	0.651855
GWAS	Neutrophil Degranulation R-HSA-6798695	0.248535	0.210878	CR1	7.22985	Reactome_2022	1	0.675968
GWAS	Signaling By Receptor Tyrosine Kinases R-HSA-9006934	0.257192	0.222121	APOE	6.58382	Reactome_2022	1	0.653411
GWAS	Positive Regulation Of Cellular Process (GO:0048522)	0.263849	0.260342	CR1	4.89107	GO_Biological_Process_2023	1	0.584455
GWAS	Regulation Of Transcription By RNA Polymerase II (GO:0006357)	0.272031	0.26932	SUPT3H;RUNX2	2.90797	GO_Biological_Process_2023	2	0.569732
GWAS	Immune System R-HSA-168256	0.287744	0.252866	CR1;NECTIN2	3.19623	Reactome_2022	2	0.59711
GWAS	Sensory Perception R-HSA-9709957	0.300565	0.268687	APOE	4.60032	Reactome_2022	1	0.570753
GWAS	Vesicle-mediated Transport R-HSA-5653656	0.30423	0.276573	APOE	4.34579	Reactome_2022	1	0.55819
GWAS	Regulation Of Cell Population Proliferation (GO:0042127)	0.325523	0.32336	CR1	3.15248	GO_Biological_Process_2023	1	0.490313
GWAS	Adaptive Immune System R-HSA-1280218	0.337204	0.311658	NECTIN2	3.408	Reactome_2022	1	0.506321
GWAS	Signal Transduction R-HSA-162582	0.377201	0.354341	APOC1;APOE	1.84574	Reactome_2022	2	0.450579
GWAS	Positive Regulation Of Transcription By RNA Polymerase II (GO:0045944)	0.382776	0.381504	RUNX2	2.17718	GO_Biological_Process_2023	1	0.418501
GWAS	Negative Regulation Of DNA-templated Transcription (GO:0045892)	0.409166	0.409166	RUNX2	1.83905	GO_Biological_Process_2023	1	0.388101
GWAS	Innate Immune System R-HSA-168249	0.431905	0.412273	CR1	1.80489	Reactome_2022	1	0.384815
GWAS	Post-translational Protein Modification R-HSA-597592	0.527646	0.511657	APOE	1.00251	Reactome_2022	1	0.291021
GWAS	Metabolism Of Proteins R-HSA-392499	0.639189	0.629504	APOE	0.492769	Reactome_2022	1	0.201001
GWAS	Metabolism R-HSA-1430728	0.660784	0.660784	APOE	0.403313	Reactome_2022	1	0.17994
TWAS	Error-Prone Translesion Synthesis (GO:0042276)	0.239437	0.000786457	REV3L;PRIMPOL	436.96	GO_Biological_Process_2023	2	3.10432
TWAS	Positive Regulation Of Transcription Initiation By RNA Polymerase II (GO:0060261)	0.239437	0.00193857	TAF8;MED19;TAF4B	82.5311	GO_Biological_Process_2023	3	2.71252
TWAS	Resolution Of Meiotic Recombination Intermediates (GO:0000712)	0.239437	0.00195747	TOP2B;EME2	222.32	GO_Biological_Process_2023	2	2.7083
TWAS	RNA Polymerase II Preinitiation Complex Assembly (GO:0051123)	0.239437	0.00239849	TAF8;MED19;TAF4B	73.6867	GO_Biological_Process_2023	3	2.62006
TWAS	Positive Regulation Of DNA-templated Transcription Initiation (GO:2000144)	0.239437	0.00239849	TAF8;MED19;TAF4B	73.6867	GO_Biological_Process_2023	3	2.62006
TWAS	Regulation Of Transcription Initiation By RNA Polymerase II (GO:0060260)	0.239437	0.00252309	TAF8;MED19;TAF4B	71.7114	GO_Biological_Process_2023	3	2.59807
TWAS	Transcription Preinitiation Complex Assembly (GO:0070897)	0.239437	0.00278415	TAF8;MED19;TAF4B	68.0053	GO_Biological_Process_2023	3	2.55531
TWAS	Postreplication Repair (GO:0006301)	0.281012	0.00484773	FAAP20;PRIMPOL	113.948	GO_Biological_Process_2023	2	2.31446
TWAS	Translesion Synthesis (GO:0019985)	0.281012	0.00529308	REV3L;PRIMPOL	106.727	GO_Biological_Process_2023	2	2.27629
TWAS	Transcription Initiation At RNA Polymerase II Promoter (GO:0006367)	0.281012	0.00568134	TAF8;MED19;TAF4B	45.8053	GO_Biological_Process_2023	3	2.24555
TWAS	DNA Synthesis Involved In DNA Repair (GO:0000731)	0.281012	0.00725345	FAAP20;PRIMPOL	84.2447	GO_Biological_Process_2023	2	2.13946
TWAS	Pyroptosis (GO:0070269)	0.281012	0.00778741	NLRP9;CASP3	79.8325	GO_Biological_Process_2023	2	2.10861
TWAS	Negative Regulation Of Small Molecule Metabolic Process (GO:0062014)	0.281012	0.0107117	CDA;WNT4	62.5437	GO_Biological_Process_2023	2	1.97014
TWAS	mRNA Transcription By RNA Polymerase II (GO:0042789)	0.281012	0.0140449	TAF8;TAF4B	50.6279	GO_Biological_Process_2023	2	1.85248
TWAS	Non-Canonical Wnt Signaling Pathway (GO:0035567)	0.281012	0.0162325	CDC42;WNT4	45.1407	GO_Biological_Process_2023	2	1.78961
TWAS	DNA-templated DNA Replication Maintenance Of Fidelity (GO:0045005)	0.281012	0.0177664	EME2;PRIMPOL	41.9936	GO_Biological_Process_2023	2	1.7504
TWAS	mRNA Transcription (GO:0009299)	0.281012	0.0177664	TAF8;TAF4B	41.9936	GO_Biological_Process_2023	2	1.7504
TWAS	Replication Fork Processing (GO:0031297)	0.281012	0.0201775	EME2;PRIMPOL	37.8891	GO_Biological_Process_2023	2	1.69513
TWAS	Response To Cytokine (GO:0034097)	0.281012	0.0217505	CD274;CASP3;TIMP2	20.2419	GO_Biological_Process_2023	3	1.66253
TWAS	Positive Regulation Of Interleukin-18 Production (GO:0032741)	0.281012	0.0235276	NLRP9	198.459	GO_Biological_Process_2023	1	1.62842
TWAS	R-loop Processing (GO:0062176)	0.281012	0.0235276	PRIMPOL	198.459	GO_Biological_Process_2023	1	1.62842
TWAS	acetyl-CoA Biosynthetic Process From Pyruvate (GO:0006086)	0.281012	0.0235276	PDHB	198.459	GO_Biological_Process_2023	1	1.62842
TWAS	Positive Regulation Of Protein Localization To Cilium (GO:1903566)	0.281012	0.0235276	GAS8	198.459	GO_Biological_Process_2023	1	1.62842
TWAS	Positive Regulation Of Receptor Binding (GO:1900122)	0.281012	0.0235276	HFE	198.459	GO_Biological_Process_2023	1	1.62842
TWAS	Regulation Of Mitotic Spindle Checkpoint (GO:1903504)	0.281012	0.0235276	USP44	198.459	GO_Biological_Process_2023	1	1.62842
TWAS	Mesenchymal Cell Differentiation Involved In Kidney Development (GO:0072161)	0.281012	0.0235276	WNT4	198.459	GO_Biological_Process_2023	1	1.62842
TWAS	Cellular Response To Iron Ion (GO:0071281)	0.281012	0.0235276	HFE	198.459	GO_Biological_Process_2023	1	1.62842
TWAS	Rho Protein Signal Transduction (GO:0007266)	0.281012	0.0253814	CDC42;RHOBTB2	31.3729	GO_Biological_Process_2023	2	1.59548
TWAS	Regulation Of Cortisol Biosynthetic Process (GO:2000064)	0.281012	0.028167	WNT4	151.139	GO_Biological_Process_2023	1	1.55026
TWAS	Negative Regulation Of Membrane Protein Ectodomain Proteolysis (GO:0051045)	0.281012	0.028167	TIMP2	151.139	GO_Biological_Process_2023	1	1.55026
TWAS	Hepatocyte Growth Factor Receptor Signaling Pathway (GO:0048012)	0.281012	0.028167	MUC20	151.139	GO_Biological_Process_2023	1	1.55026
TWAS	Positive Regulation Of Pinocytosis (GO:0048549)	0.281012	0.028167	CDC42	151.139	GO_Biological_Process_2023	1	1.55026
TWAS	Negative Regulation Of Steroid Metabolic Process (GO:0045939)	0.281012	0.028167	WNT4	151.139	GO_Biological_Process_2023	1	1.55026
TWAS	Regulation Of Male Gonad Development (GO:2000018)	0.281012	0.028167	WNT4	151.139	GO_Biological_Process_2023	1	1.55026
TWAS	Regulation Of Metallopeptidase Activity (GO:1905048)	0.281012	0.028167	TIMP2	151.139	GO_Biological_Process_2023	1	1.55026
TWAS	Regulation Of Microtubule Binding (GO:1904526)	0.281012	0.028167	GAS8	151.139	GO_Biological_Process_2023	1	1.55026
TWAS	Neurotrophin TRK Receptor Signaling Pathway (GO:0048011)	0.281012	0.028167	CASP3	151.139	GO_Biological_Process_2023	1	1.55026
TWAS	Regulation Of Aldosterone Biosynthetic Process (GO:0032347)	0.281012	0.028167	WNT4	151.139	GO_Biological_Process_2023	1	1.55026
TWAS	Positive Regulation Of Endoplasmic Reticulum Stress-Induced Intrinsic Apoptotic Signaling Pathway (GO:1902237)	0.281012	0.028167	RNF183	151.139	GO_Biological_Process_2023	1	1.55026
TWAS	Negative Regulation Of Centriole Replication (GO:0046600)	0.281012	0.028167	MDM1	151.139	GO_Biological_Process_2023	1	1.55026
TWAS	DNA-templated Transcription Initiation (GO:0006352)	0.281012	0.0320599	TAF8;TAF4B	25.7612	GO_Biological_Process_2023	2	1.49404
TWAS	Establishment Of Golgi Localization (GO:0051683)	0.281012	0.0327846	CDC42	120.586	GO_Biological_Process_2023	1	1.48433
TWAS	Regulation Of Extent Of Cell Growth (GO:0061387)	0.281012	0.0327846	NRCAM	120.586	GO_Biological_Process_2023	1	1.48433
TWAS	SREBP Signaling Pathway (GO:0032933)	0.281012	0.0327846	INSIG2	120.586	GO_Biological_Process_2023	1	1.48433
TWAS	Regulation Of Lymphocyte Apoptotic Process (GO:0070228)	0.281012	0.0327846	CD274	120.586	GO_Biological_Process_2023	1	1.48433
TWAS	Regulation Of Protein Localization To Cilium (GO:1903564)	0.281012	0.0327846	GAS8	120.586	GO_Biological_Process_2023	1	1.48433
TWAS	Cobalamin Metabolic Process (GO:0009235)	0.281012	0.0327846	MMAA	120.586	GO_Biological_Process_2023	1	1.48433
TWAS	Negative Regulation Of CD8-positive, Alpha-Beta T Cell Activation (GO:2001186)	0.281012	0.0327846	HFE	120.586	GO_Biological_Process_2023	1	1.48433
TWAS	Cellular Component Assembly (GO:0022607)	0.281012	0.0354518	CDC42;HFE;GAS8;THSD4	11.2671	GO_Biological_Process_2023	4	1.45036
TWAS	Cdc42 Protein Signal Transduction (GO:0032488)	0.281012	0.0373804	RHOBTB2	99.3874	GO_Biological_Process_2023	1	1.42736
TWAS	DNA Topological Change (GO:0006265)	0.281012	0.0373804	TOP2B	99.3874	GO_Biological_Process_2023	1	1.42736
TWAS	Negative Regulation Of Mitotic Nuclear Division (GO:0045839)	0.281012	0.0373804	USP44	99.3874	GO_Biological_Process_2023	1	1.42736
TWAS	RNA Secondary Structure Unwinding (GO:0010501)	0.281012	0.0373804	IGHMBP2	99.3874	GO_Biological_Process_2023	1	1.42736
TWAS	Positive Regulation Of Peptide Secretion (GO:0002793)	0.281012	0.0373804	HFE	99.3874	GO_Biological_Process_2023	1	1.42736
TWAS	Regulation Of Interleukin-18 Production (GO:0032661)	0.281012	0.0373804	NLRP9	99.3874	GO_Biological_Process_2023	1	1.42736
TWAS	Negative Regulation Of Ubiquitin Protein Ligase Activity (GO:1904667)	0.281012	0.0373804	USP44	99.3874	GO_Biological_Process_2023	1	1.42736
TWAS	Regulation Of Mitotic Sister Chromatid Segregation (GO:0033047)	0.281012	0.0373804	USP44	99.3874	GO_Biological_Process_2023	1	1.42736
TWAS	Intermembrane Lipid Transfer (GO:0120009)	0.281012	0.0373804	GLTP	99.3874	GO_Biological_Process_2023	1	1.42736
TWAS	Neuronal Ion Channel Clustering (GO:0045161)	0.281012	0.0373804	NRCAM	99.3874	GO_Biological_Process_2023	1	1.42736
TWAS	Regulation Of Organ Growth (GO:0046620)	0.281012	0.0373804	WWC1	99.3874	GO_Biological_Process_2023	1	1.42736
TWAS	Regulation Of Pattern Recognition Receptor Signaling Pathway (GO:0062207)	0.281012	0.0373804	ZDHHC5	99.3874	GO_Biological_Process_2023	1	1.42736
TWAS	Regulation Of Pinocytosis (GO:0048548)	0.281012	0.0373804	CDC42	99.3874	GO_Biological_Process_2023	1	1.42736
TWAS	Peptidyl-Lysine Monomethylation (GO:0018026)	0.281012	0.0373804	SMYD2	99.3874	GO_Biological_Process_2023	1	1.42736
TWAS	Cellular Response To Sterol Depletion (GO:0071501)	0.281012	0.0373804	INSIG2	99.3874	GO_Biological_Process_2023	1	1.42736
TWAS	Cilium Movement Involved In Cell Motility (GO:0060294)	0.281012	0.0373804	GAS8	99.3874	GO_Biological_Process_2023	1	1.42736
TWAS	Negative Regulation Of T Cell Cytokine Production (GO:0002725)	0.281012	0.0373804	HFE	99.3874	GO_Biological_Process_2023	1	1.42736
TWAS	Tetrapyrrole Metabolic Process (GO:0033013)	0.281012	0.0419547	MMAA	83.9051	GO_Biological_Process_2023	1	1.37722
TWAS	Negative Regulation Of Receptor Binding (GO:1900121)	0.281012	0.0419547	HFE	83.9051	GO_Biological_Process_2023	1	1.37722
TWAS	Histone Methylation (GO:0016571)	0.281012	0.0419547	SMYD2	83.9051	GO_Biological_Process_2023	1	1.37722
TWAS	Adrenal Gland Development (GO:0030325)	0.281012	0.0419547	WNT4	83.9051	GO_Biological_Process_2023	1	1.37722
TWAS	Negative Regulation Of Telomerase Activity (GO:0051974)	0.281012	0.0419547	PIF1	83.9051	GO_Biological_Process_2023	1	1.37722
TWAS	Positive Regulation Of Transcription Of Nucleolar Large rRNA By RNA Polymerase I (GO:1901838)	0.281012	0.0419547	NCL	83.9051	GO_Biological_Process_2023	1	1.37722
TWAS	Nucleobase-Containing Compound Biosynthetic Process (GO:0034654)	0.281012	0.0419547	CDA	83.9051	GO_Biological_Process_2023	1	1.37722
TWAS	Cell Differentiation Involved In Metanephros Development (GO:0072202)	0.281012	0.0419547	WNT4	83.9051	GO_Biological_Process_2023	1	1.37722
TWAS	Regulation Of Receptor Binding (GO:1900120)	0.281012	0.0419547	HFE	83.9051	GO_Biological_Process_2023	1	1.37722
TWAS	Peptidyl-Lysine Dimethylation (GO:0018027)	0.281012	0.0419547	SMYD2	83.9051	GO_Biological_Process_2023	1	1.37722
TWAS	Mitochondrial DNA Replication (GO:0006264)	0.281012	0.0419547	PRIMPOL	83.9051	GO_Biological_Process_2023	1	1.37722
TWAS	Quinone Metabolic Process (GO:1901661)	0.281012	0.0419547	NQO2	83.9051	GO_Biological_Process_2023	1	1.37722
TWAS	Positive Regulation Of RNA Biosynthetic Process (GO:1902680)	0.281012	0.0419547	TOP2B	83.9051	GO_Biological_Process_2023	1	1.37722
TWAS	Regulation Of CD8-positive, Alpha-Beta T Cell Activation (GO:2001185)	0.281012	0.0419547	HFE	83.9051	GO_Biological_Process_2023	1	1.37722
TWAS	Positive Regulation Of T Cell Apoptotic Process (GO:0070234)	0.281012	0.0419547	CD274	83.9051	GO_Biological_Process_2023	1	1.37722
TWAS	Regulation Of Attachment Of Spindle Microtubules To Kinetochore (GO:0051988)	0.281012	0.0419547	CDC42	83.9051	GO_Biological_Process_2023	1	1.37722
TWAS	DNA-templated DNA Replication (GO:0006261)	0.281012	0.0426437	REV3L;PRIMPOL	20.0887	GO_Biological_Process_2023	2	1.37014
TWAS	Establishment Of Epithelial Cell Apical/Basal Polarity (GO:0045198)	0.281012	0.0465075	CDC42	72.1558	GO_Biological_Process_2023	1	1.33248
TWAS	Negative Regulation Of Lymphocyte Migration (GO:2000402)	0.281012	0.0465075	LRCH1	72.1558	GO_Biological_Process_2023	1	1.33248
TWAS	TORC1 Signaling (GO:0038202)	0.281012	0.0465075	NPRL3	72.1558	GO_Biological_Process_2023	1	1.33248
TWAS	Negative Regulation Of Response To Cytokine Stimulus (GO:0060761)	0.281012	0.0465075	PALM3	72.1558	GO_Biological_Process_2023	1	1.33248
TWAS	Negative Regulation Of Steroid Biosynthetic Process (GO:0010894)	0.281012	0.0465075	WNT4	72.1558	GO_Biological_Process_2023	1	1.33248
TWAS	Inositol Phosphate Biosynthetic Process (GO:0032958)	0.281012	0.0465075	ITPKC	72.1558	GO_Biological_Process_2023	1	1.33248
TWAS	Regulation Of Mitotic Sister Chromatid Separation (GO:0010965)	0.281012	0.0465075	USP44	72.1558	GO_Biological_Process_2023	1	1.33248
TWAS	Neuron Projection Fasciculation (GO:0106030)	0.281012	0.0465075	NRCAM	72.1558	GO_Biological_Process_2023	1	1.33248
TWAS	Cell Proliferation In Forebrain (GO:0021846)	0.281012	0.0465075	NUMBL	72.1558	GO_Biological_Process_2023	1	1.33248
TWAS	Metanephric Mesenchyme Development (GO:0072075)	0.281012	0.0465075	WNT4	72.1558	GO_Biological_Process_2023	1	1.33248
TWAS	Negative Regulation Of Activated T Cell Proliferation (GO:0046007)	0.281012	0.0465075	CD274	72.1558	GO_Biological_Process_2023	1	1.33248
TWAS	Negative Regulation Of Alpha-Beta T Cell Activation (GO:0046636)	0.281012	0.0465075	HFE	72.1558	GO_Biological_Process_2023	1	1.33248
TWAS	Negative Regulation Of Centrosome Duplication (GO:0010826)	0.281012	0.0465075	MDM1	72.1558	GO_Biological_Process_2023	1	1.33248
TWAS	Generation Of Neurons (GO:0048699)	0.281012	0.0487278	CASP3;NRCAM;WNT4	11.5061	GO_Biological_Process_2023	3	1.31222
TWAS	Positive Regulation Of Neurogenesis (GO:0050769)	0.281012	0.0495339	NUMBL;HAPLN3	17.557	GO_Biological_Process_2023	2	1.3051
TWAS	DNA Repair (GO:0006281)	0.281012	0.0500089	EME2;USP44;FAAP20;PRIMPOL	9.00054	GO_Biological_Process_2023	4	1.30095
TWAS	Positive Regulation Of Pseudopodium Assembly (GO:0031274)	0.281012	0.0510388	CDC42	62.9691	GO_Biological_Process_2023	1	1.2921
TWAS	Maintenance Of Protein Localization In Endoplasmic Reticulum (GO:0035437)	0.281012	0.0510388	INSIG2	62.9691	GO_Biological_Process_2023	1	1.2921
TWAS	Regulation Of Pseudopodium Assembly (GO:0031272)	0.281012	0.0510388	CDC42	62.9691	GO_Biological_Process_2023	1	1.2921
TWAS	Pyrimidine Nucleobase Metabolic Process (GO:0006206)	0.281012	0.0510388	CDA	62.9691	GO_Biological_Process_2023	1	1.2921
TWAS	Negative Regulation Of CD4-positive, Alpha-Beta T Cell Activation (GO:2000515)	0.281012	0.0510388	CD274	62.9691	GO_Biological_Process_2023	1	1.2921
TWAS	Regulation Of T Cell Apoptotic Process (GO:0070232)	0.281012	0.0510388	CD274	62.9691	GO_Biological_Process_2023	1	1.2921
TWAS	Endoplasmic Reticulum Membrane Organization (GO:0090158)	0.281012	0.0510388	BNIP1	62.9691	GO_Biological_Process_2023	1	1.2921
TWAS	Regulation Of Intracellular Signal Transduction (GO:1902531)	0.281012	0.0531553	WWC1;SMYD2;SLA;ARHGAP26	8.63401	GO_Biological_Process_2023	4	1.27445
TWAS	Positive Regulation Of Endocytosis (GO:0045807)	0.281012	0.0543354	CDC42;HFE	16.1292	GO_Biological_Process_2023	2	1.26492
TWAS	DNA Conformation Change (GO:0071103)	0.281012	0.0555488	TOP2B	55.6126	GO_Biological_Process_2023	1	1.25533
TWAS	Negative Regulation Of Hippo Signaling (GO:0035331)	0.281012	0.0555488	WWC1	55.6126	GO_Biological_Process_2023	1	1.25533
TWAS	acetyl-CoA Biosynthetic Process (GO:0006085)	0.281012	0.0555488	PDHB	55.6126	GO_Biological_Process_2023	1	1.25533
TWAS	Actin-Myosin Filament Sliding (GO:0033275)	0.281012	0.0555488	MYH2	55.6126	GO_Biological_Process_2023	1	1.25533
TWAS	Axonal Fasciculation (GO:0007413)	0.281012	0.0555488	NRCAM	55.6126	GO_Biological_Process_2023	1	1.25533
TWAS	Mesoderm Morphogenesis (GO:0048332)	0.281012	0.0555488	TBX19	55.6126	GO_Biological_Process_2023	1	1.25533
TWAS	Quinone Biosynthetic Process (GO:1901663)	0.281012	0.0555488	COQ8B	55.6126	GO_Biological_Process_2023	1	1.25533
TWAS	Multicellular Organismal-Level Iron Ion Homeostasis (GO:0060586)	0.281012	0.0555488	HFE	55.6126	GO_Biological_Process_2023	1	1.25533
TWAS	Positive Regulation Of Alcohol Biosynthetic Process (GO:1902932)	0.281012	0.0555488	WNT4	55.6126	GO_Biological_Process_2023	1	1.25533
TWAS	Response To Iron Ion (GO:0010039)	0.281012	0.0555488	HFE	55.6126	GO_Biological_Process_2023	1	1.25533
TWAS	Regulation Of Actomyosin Structure Organization (GO:0110020)	0.281012	0.0555488	CDC42	55.6126	GO_Biological_Process_2023	1	1.25533
TWAS	Ubiquinone Biosynthetic Process (GO:0006744)	0.289141	0.0600377	COQ8B	49.6052	GO_Biological_Process_2023	1	1.22158
TWAS	Regulation Of Lamellipodium Organization (GO:1902743)	0.289141	0.0600377	CDC42	49.6052	GO_Biological_Process_2023	1	1.22158
TWAS	Mitochondrial DNA Metabolic Process (GO:0032042)	0.289141	0.0600377	PRIMPOL	49.6052	GO_Biological_Process_2023	1	1.22158
TWAS	Regulation Of Transcription Of Nucleolar Large rRNA By RNA Polymerase I (GO:1901836)	0.289141	0.0600377	NCL	49.6052	GO_Biological_Process_2023	1	1.22158
TWAS	Chondroitin Sulfate Biosynthetic Process (GO:0030206)	0.289141	0.0600377	CHST11	49.6052	GO_Biological_Process_2023	1	1.22158
TWAS	Response To Chemokine (GO:1990868)	0.289141	0.0600377	LRCH1	49.6052	GO_Biological_Process_2023	1	1.22158
TWAS	Supramolecular Fiber Organization (GO:0097435)	0.289793	0.0638158	CDC42;KRT24;STMN4;THSD4	7.59582	GO_Biological_Process_2023	4	1.19507
TWAS	Establishment Of Apical/Basal Cell Polarity (GO:0035089)	0.289793	0.0645054	CDC42	44.6187	GO_Biological_Process_2023	1	1.1904
TWAS	Ubiquinone Metabolic Process (GO:0006743)	0.289793	0.0645054	COQ8B	44.6187	GO_Biological_Process_2023	1	1.1904
TWAS	Mammary Gland Epithelium Development (GO:0061180)	0.289793	0.0645054	WNT4	44.6187	GO_Biological_Process_2023	1	1.1904
TWAS	Protein Localization To Vacuole (GO:0072665)	0.289793	0.0645054	LMBRD1	44.6187	GO_Biological_Process_2023	1	1.1904
TWAS	Polarized Epithelial Cell Differentiation (GO:0030859)	0.289793	0.0645054	CDC42	44.6187	GO_Biological_Process_2023	1	1.1904
TWAS	Mitotic intra-S DNA Damage Checkpoint Signaling (GO:0031573)	0.289793	0.0645054	EME2	44.6187	GO_Biological_Process_2023	1	1.1904
TWAS	Ceramide Transport (GO:0035627)	0.289793	0.0645054	GLTP	44.6187	GO_Biological_Process_2023	1	1.1904
TWAS	Negative Regulation Of T Cell Mediated Immunity (GO:0002710)	0.289793	0.0645054	HFE	44.6187	GO_Biological_Process_2023	1	1.1904
TWAS	Neurotrophin Signaling Pathway (GO:0038179)	0.297666	0.0689521	CASP3	40.422	GO_Biological_Process_2023	1	1.16145
TWAS	Polyol Biosynthetic Process (GO:0046173)	0.297666	0.0689521	ITPKC	40.422	GO_Biological_Process_2023	1	1.16145
TWAS	Cellular Response To Sterol (GO:0036315)	0.297666	0.0689521	INSIG2	40.422	GO_Biological_Process_2023	1	1.16145
TWAS	Dolichol-Linked Oligosaccharide Biosynthetic Process (GO:0006488)	0.297666	0.0689521	DHDDS	40.422	GO_Biological_Process_2023	1	1.16145
TWAS	Positive Regulation Of Collagen Biosynthetic Process (GO:0032967)	0.297666	0.0689521	WNT4	40.422	GO_Biological_Process_2023	1	1.16145
TWAS	Negative Regulation Of Interleukin-10 Production (GO:0032693)	0.297666	0.0733779	CD274	36.8477	GO_Biological_Process_2023	1	1.13443
TWAS	Nuclear Chromosome Segregation (GO:0098813)	0.297666	0.0733779	TOP2B	36.8477	GO_Biological_Process_2023	1	1.13443
TWAS	Regulation Of Steroid Biosynthetic Process (GO:0050810)	0.297666	0.0733779	WNT4	36.8477	GO_Biological_Process_2023	1	1.13443
TWAS	Chondroitin Sulfate Metabolic Process (GO:0030204)	0.297666	0.0733779	CHST11	36.8477	GO_Biological_Process_2023	1	1.13443
TWAS	Positive Regulation Of Collagen Metabolic Process (GO:0010714)	0.297666	0.0733779	WNT4	36.8477	GO_Biological_Process_2023	1	1.13443
TWAS	Negative Regulation Of Cytokine Production Involved In Immune Response (GO:0002719)	0.297666	0.0733779	HFE	36.8477	GO_Biological_Process_2023	1	1.13443
TWAS	Cell Junction Assembly (GO:0034329)	0.297666	0.0750414	CDC42;NRCAM	11.8644	GO_Biological_Process_2023	2	1.1247
TWAS	Negative Regulation Of Ubiquitin-Protein Transferase Activity (GO:0051444)	0.297666	0.0777828	USP44	33.7721	GO_Biological_Process_2023	1	1.10912
TWAS	Regulation Of Mitotic Cell Cycle Spindle Assembly Checkpoint (GO:0090266)	0.297666	0.0777828	USP44	33.7721	GO_Biological_Process_2023	1	1.10912
TWAS	Nuclear Envelope Organization (GO:0006998)	0.297666	0.0777828	TOR1AIP1	33.7721	GO_Biological_Process_2023	1	1.10912
TWAS	Carbohydrate Derivative Catabolic Process (GO:1901136)	0.297666	0.0777828	BPGM	33.7721	GO_Biological_Process_2023	1	1.10912
TWAS	Regulation Of Single Stranded Viral RNA Replication Via Double Stranded DNA Intermediate (GO:0045091)	0.297666	0.0777828	TOP2B	33.7721	GO_Biological_Process_2023	1	1.10912
TWAS	Cellular Response To Alkaloid (GO:0071312)	0.297666	0.0777828	CASP3	33.7721	GO_Biological_Process_2023	1	1.10912
TWAS	Microtubule Depolymerization (GO:0007019)	0.297666	0.0777828	STMN4	33.7721	GO_Biological_Process_2023	1	1.10912
TWAS	Regulation Of Ubiquitin Protein Ligase Activity (GO:1904666)	0.297666	0.0777828	USP44	33.7721	GO_Biological_Process_2023	1	1.10912
TWAS	Positive Regulation Of Amyloid-Beta Formation (GO:1902004)	0.297666	0.0777828	CASP3	33.7721	GO_Biological_Process_2023	1	1.10912
TWAS	Mitochondrial Translation (GO:0032543)	0.297666	0.0791664	MRPS34;MRPL21	11.2544	GO_Biological_Process_2023	2	1.10146
TWAS	Regulation Of Collagen Biosynthetic Process (GO:0032965)	0.297666	0.0821671	WNT4	31.1015	GO_Biological_Process_2023	1	1.0853
TWAS	Positive Regulation Of Neuroblast Proliferation (GO:0002052)	0.297666	0.0821671	HAPLN3	31.1015	GO_Biological_Process_2023	1	1.0853
TWAS	Positive Regulation Of Response To Endoplasmic Reticulum Stress (GO:1905898)	0.297666	0.0821671	RNF183	31.1015	GO_Biological_Process_2023	1	1.0853
TWAS	Antigen Processing And Presentation Of Peptide Antigen Via MHC Class I (GO:0002474)	0.297666	0.0821671	HFE	31.1015	GO_Biological_Process_2023	1	1.0853
TWAS	Intracellular Lipid Transport (GO:0032365)	0.297666	0.0821671	GLTP	31.1015	GO_Biological_Process_2023	1	1.0853
TWAS	Maintenance Of Protein Localization In Organelle (GO:0072595)	0.297666	0.0821671	TAF8	31.1015	GO_Biological_Process_2023	1	1.0853
TWAS	Maintenance Of Protein Location In Nucleus (GO:0051457)	0.297666	0.0821671	TAF8	31.1015	GO_Biological_Process_2023	1	1.0853
TWAS	Regulation Of T Cell Cytokine Production (GO:0002724)	0.297666	0.0821671	HFE	31.1015	GO_Biological_Process_2023	1	1.0853
TWAS	Regulation Of Cell Cycle G2/M Phase Transition (GO:1902749)	0.297666	0.0821671	KCNH5	31.1015	GO_Biological_Process_2023	1	1.0853
TWAS	Mitochondrial Gene Expression (GO:0140053)	0.297666	0.0861946	MRPS34;MRPL21	10.3359	GO_Biological_Process_2023	2	1.06452
TWAS	Regulation Of Centriole Replication (GO:0046599)	0.297666	0.0865307	MDM1	28.7639	GO_Biological_Process_2023	1	1.06283
TWAS	Establishment Of Epithelial Cell Polarity (GO:0090162)	0.297666	0.0865307	CDC42	28.7639	GO_Biological_Process_2023	1	1.06283
TWAS	Positive Regulation Of Hormone Secretion (GO:0046887)	0.297666	0.0865307	HFE	28.7639	GO_Biological_Process_2023	1	1.06283
TWAS	Telomere Maintenance Via Telomerase (GO:0007004)	0.297666	0.0865307	PIF1	28.7639	GO_Biological_Process_2023	1	1.06283
TWAS	Gastrulation (GO:0007369)	0.297666	0.0865307	LMBRD1	28.7639	GO_Biological_Process_2023	1	1.06283
TWAS	RNA-templated DNA Biosynthetic Process (GO:0006278)	0.297666	0.0865307	PIF1	28.7639	GO_Biological_Process_2023	1	1.06283
TWAS	Negative Regulation Of Telomere Maintenance Via Telomerase (GO:0032211)	0.297666	0.0865307	PIF1	28.7639	GO_Biological_Process_2023	1	1.06283
TWAS	piRNA Processing (GO:0034587)	0.297666	0.0865307	PNLDC1	28.7639	GO_Biological_Process_2023	1	1.06283
TWAS	Chondroitin Sulfate Proteoglycan Biosynthetic Process (GO:0050650)	0.297666	0.0865307	CHST11	28.7639	GO_Biological_Process_2023	1	1.06283
TWAS	Transport Along Microtubule (GO:0010970)	0.302243	0.0908738	CDC42	26.7034	GO_Biological_Process_2023	1	1.04156
TWAS	Negative Regulation Of Phosphate Metabolic Process (GO:0045936)	0.302243	0.0908738	CDA	26.7034	GO_Biological_Process_2023	1	1.04156
TWAS	Nuclear-Transcribed mRNA poly(A) Tail Shortening (GO:0000289)	0.302243	0.0908738	PNLDC1	26.7034	GO_Biological_Process_2023	1	1.04156
TWAS	Mesoderm Formation (GO:0001707)	0.302243	0.0908738	TBX19	26.7034	GO_Biological_Process_2023	1	1.04156
TWAS	Cilium-Dependent Cell Motility (GO:0060285)	0.302243	0.0908738	GAS8	26.7034	GO_Biological_Process_2023	1	1.04156
TWAS	Positive Regulation Of Embryonic Development (GO:0040019)	0.302243	0.0908738	WNT4	26.7034	GO_Biological_Process_2023	1	1.04156
TWAS	Regulation Of Membrane Protein Ectodomain Proteolysis (GO:0051043)	0.306461	0.0951965	TIMP2	24.8754	GO_Biological_Process_2023	1	1.02138
TWAS	Positive Regulation Of Smoothened Signaling Pathway (GO:0045880)	0.306461	0.0951965	GAS8	24.8754	GO_Biological_Process_2023	1	1.02138
TWAS	Antigen Processing And Presentation Of Endogenous Peptide Antigen (GO:0002483)	0.306461	0.0951965	HFE	24.8754	GO_Biological_Process_2023	1	1.02138
TWAS	Macrophage Differentiation (GO:0030225)	0.306461	0.0951965	CDC42	24.8754	GO_Biological_Process_2023	1	1.02138
TWAS	Positive Regulation Of Amyloid Precursor Protein Catabolic Process (GO:1902993)	0.306461	0.0951965	CASP3	24.8754	GO_Biological_Process_2023	1	1.02138
TWAS	Negative Regulation Of GTPase Activity (GO:0034260)	0.306461	0.0951965	LRCH1	24.8754	GO_Biological_Process_2023	1	1.02138
TWAS	Signaling By Hippo R-HSA-2028269	0.313514	0.00401199	WWC1;CASP3	131.118	Reactome_2022	2	2.39664
TWAS	Nucleotide Salvage R-HSA-8956321	0.313514	0.00529308	CDA;ADK	106.727	Reactome_2022	2	2.27629
TWAS	Metabolism Of Nucleotides R-HSA-15869	0.313514	0.0104864	CDA;ADK;NME3	32.0066	Reactome_2022	3	1.97937
TWAS	Fanconi Anemia Pathway R-HSA-6783310	0.313514	0.0140449	EME2;FAAP20	50.6279	Reactome_2022	2	1.85248
TWAS	Voltage Gated Potassium Channels R-HSA-1296072	0.313514	0.0177664	KCNV2;KCNH5	41.9936	Reactome_2022	2	1.7504
TWAS	RHOD GTPase Cycle R-HSA-9013405	0.313514	0.0253814	ARHGAP26;TOR1AIP1	31.3729	Reactome_2022	2	1.59548
TWAS	RHOJ GTPase Cycle R-HSA-9013409	0.313514	0.0272247	CDC42;ARHGAP26	29.5876	Reactome_2022	2	1.56504
TWAS	Synthesis Of Dolichyl-phosphate R-HSA-446199	0.313514	0.028167	DHDDS	151.139	Reactome_2022	1	1.55026
TWAS	Activation Of Caspases Thru Apoptosome-Mediated Cleavage R-HSA-111459	0.313514	0.028167	CASP3	151.139	Reactome_2022	1	1.55026
TWAS	NADE Modulates Death Signaling R-HSA-205025	0.313514	0.028167	CASP3	151.139	Reactome_2022	1	1.55026
TWAS	Diseases Of Metabolism R-HSA-5668914	0.313514	0.0301943	LMBRD1;MUC20;THSD4;DHDDS	12.4486	Reactome_2022	4	1.52008
TWAS	Diseases Of Glycosylation R-HSA-3781865	0.313514	0.0307455	MUC20;THSD4;DHDDS	16.03	Reactome_2022	3	1.51222
TWAS	RHOQ GTPase Cycle R-HSA-9013406	0.313514	0.0320599	CDC42;ARHGAP26	25.7612	Reactome_2022	2	1.49404
TWAS	Inactivation Of CDC42 And RAC1 R-HSA-428543	0.313514	0.0327846	CDC42	120.586	Reactome_2022	1	1.48433
TWAS	SMAC (DIABLO) Binds To IAPs R-HSA-111463	0.313514	0.0327846	CASP3	120.586	Reactome_2022	1	1.48433
TWAS	Neurofascin Interactions R-HSA-447043	0.313514	0.0327846	NRCAM	120.586	Reactome_2022	1	1.48433
TWAS	NrCAM Interactions R-HSA-447038	0.313514	0.0327846	NRCAM	120.586	Reactome_2022	1	1.48433
TWAS	FCGR3A-mediated Phagocytosis R-HSA-9664422	0.313514	0.0330647	CDC42;MYH2	25.0887	Reactome_2022	2	1.48063
TWAS	Regulation Of Actin Dynamics For Phagocytic Cup Formation R-HSA-2029482	0.313514	0.035111	CDC42;MYH2	23.8228	Reactome_2022	2	1.45456
TWAS	Transport Of RCbl Within Body R-HSA-9758890	0.313514	0.0373804	LMBRD1	99.3874	Reactome_2022	1	1.42736
TWAS	SMAC, XIAP-regulated Apoptotic Response R-HSA-111469	0.313514	0.0373804	CASP3	99.3874	Reactome_2022	1	1.42736
TWAS	Costimulation By CD28 Family R-HSA-388841	0.313514	0.0415334	CDC42;CD274	20.5647	Reactome_2022	2	1.3816
TWAS	MET Activates RAS Signaling R-HSA-8851805	0.313514	0.0419547	MUC20	83.9051	Reactome_2022	1	1.37722
TWAS	RHOB GTPase Cycle R-HSA-9013026	0.313514	0.0426437	ARHGAP26;DHDDS	20.0887	Reactome_2022	2	1.37014
TWAS	Diseases Associated With O-glycosylation Of Proteins R-HSA-3906995	0.313514	0.0426437	MUC20;THSD4	20.0887	Reactome_2022	2	1.37014
TWAS	RHO GTPases Activate KTN1 R-HSA-5625970	0.313514	0.0465075	CDC42	72.1558	Reactome_2022	1	1.33248
TWAS	Uptake Of Dietary Cobalamins Into Enterocytes R-HSA-9758881	0.313514	0.0465075	LMBRD1	72.1558	Reactome_2022	1	1.33248
TWAS	Caspase Activation Via Dependence Receptors In Absence Of Ligand R-HSA-418889	0.313514	0.0465075	CASP3	72.1558	Reactome_2022	1	1.33248
TWAS	STAT3 Nuclear Events Downstream Of ALK Signaling R-HSA-9701898	0.313514	0.0465075	CD274	72.1558	Reactome_2022	1	1.33248
TWAS	RHOC GTPase Cycle R-HSA-9013106	0.313514	0.0471946	ARHGAP26;DHDDS	18.344	Reactome_2022	2	1.32611
TWAS	Apoptotic Cleavage Of Cell Adhesion Proteins R-HSA-351906	0.313514	0.0510388	CASP3	62.9691	Reactome_2022	1	1.2921
TWAS	Pyrimidine Salvage R-HSA-73614	0.313514	0.0510388	CDA	62.9691	Reactome_2022	1	1.2921
TWAS	RHO GTPases Activate IQGAPs R-HSA-5626467	0.313514	0.0510388	CDC42	62.9691	Reactome_2022	1	1.2921
TWAS	RAC1 GTPase Cycle R-HSA-9013149	0.313514	0.0529697	CDC42;ARHGAP26;DHDDS	10.8014	Reactome_2022	3	1.27597
TWAS	CD28 Dependent Vav1 Pathway R-HSA-389359	0.313514	0.0555488	CDC42	55.6126	Reactome_2022	1	1.25533
TWAS	Vitamin D (Calciferol) Metabolism R-HSA-196791	0.313514	0.0555488	VDR	55.6126	Reactome_2022	1	1.25533
TWAS	Caspase-mediated Cleavage Of Cytoskeletal Proteins R-HSA-264870	0.313514	0.0555488	CASP3	55.6126	Reactome_2022	1	1.25533
TWAS	Mitochondrial Translation Elongation R-HSA-5389840	0.313514	0.0580403	MRPS34;MRPL21	15.1705	Reactome_2022	2	1.23627
TWAS	Mitochondrial Translation Initiation R-HSA-5368286	0.313514	0.0580403	MRPS34;MRPL21	15.1705	Reactome_2022	2	1.23627
TWAS	Mitochondrial Translation Termination R-HSA-5419276	0.313514	0.0580403	MRPS34;MRPL21	15.1705	Reactome_2022	2	1.23627
TWAS	RHO GTPase Cycle R-HSA-9012999	0.313514	0.059061	CDC42;ARHGAP26;TOR1AIP1;DHDDS;RHOBTB2	7.01852	Reactome_2022	5	1.2287
TWAS	FGFRL1 Modulation Of FGFR1 Signaling R-HSA-5658623	0.313514	0.0600377	FGFRL1	49.6052	Reactome_2022	1	1.22158
TWAS	Apoptosis Induced DNA Fragmentation R-HSA-140342	0.313514	0.0600377	CASP3	49.6052	Reactome_2022	1	1.22158
TWAS	Purine Salvage R-HSA-74217	0.313514	0.0600377	ADK	49.6052	Reactome_2022	1	1.22158
TWAS	Transcriptional Regulation Of Testis Differentiation R-HSA-9690406	0.313514	0.0600377	WNT4	49.6052	Reactome_2022	1	1.22158
TWAS	Cytochrome C-Mediated Apoptotic Response R-HSA-111461	0.313514	0.0600377	CASP3	49.6052	Reactome_2022	1	1.22158
TWAS	Defects In Cobalamin (B12) Metabolism R-HSA-3296469	0.313514	0.0600377	LMBRD1	49.6052	Reactome_2022	1	1.22158
TWAS	Fcgamma Receptor (FCGR) Dependent Phagocytosis R-HSA-2029480	0.313514	0.0644031	CDC42;MYH2	13.7529	Reactome_2022	2	1.19109
TWAS	RAC2 GTPase Cycle R-HSA-9013404	0.313514	0.0644031	CDC42;ARHGAP26	13.7529	Reactome_2022	2	1.19109
TWAS	DCC Mediated Attractive Signaling R-HSA-418885	0.313514	0.0645054	CDC42	44.6187	Reactome_2022	1	1.1904
TWAS	Mitochondrial Translation R-HSA-5368287	0.313514	0.0657029	MRPS34;MRPL21	13.4932	Reactome_2022	2	1.18242
TWAS	Diseases Associated With Glycosylation Precursor Biosynthesis R-HSA-5609975	0.313514	0.0689521	DHDDS	40.422	Reactome_2022	1	1.16145
TWAS	Negative Regulation Of TCF-dependent Signaling By WNT Ligand Antagonists R-HSA-3772470	0.313514	0.0689521	WNT4	40.422	Reactome_2022	1	1.16145
TWAS	RAC3 GTPase Cycle R-HSA-9013423	0.313514	0.0723315	CDC42;ARHGAP26	12.2986	Reactome_2022	2	1.14067
TWAS	Translesion Synthesis By REV1 R-HSA-110312	0.313514	0.0733779	REV3L	36.8477	Reactome_2022	1	1.13443
TWAS	Regulation Of Pyruvate Dehydrogenase (PDH) Complex R-HSA-204174	0.313514	0.0733779	PDHB	36.8477	Reactome_2022	1	1.13443
TWAS	Translesion Synthesis By POLI R-HSA-5656121	0.313514	0.0777828	REV3L	33.7721	Reactome_2022	1	1.10912
TWAS	Translesion Synthesis By POLK R-HSA-5655862	0.313514	0.0777828	REV3L	33.7721	Reactome_2022	1	1.10912
TWAS	Activation Of SMO R-HSA-5635838	0.313514	0.0821671	GAS8	31.1015	Reactome_2022	1	1.0853
TWAS	Defective GALNT12 Causes CRCS1 R-HSA-5083636	0.313514	0.0821671	MUC20	31.1015	Reactome_2022	1	1.0853
TWAS	Defective GALNT3 Causes HFTC R-HSA-5083625	0.313514	0.0821671	MUC20	31.1015	Reactome_2022	1	1.0853
TWAS	Potassium Channels R-HSA-1296071	0.313514	0.0847741	KCNV2;KCNH5	10.5106	Reactome_2022	2	1.07174
TWAS	RHO GTPases Activate CIT R-HSA-5625900	0.313514	0.0865307	DHDDS	28.7639	Reactome_2022	1	1.06283
TWAS	Regulation Of TP53 Activity Thru Methylation R-HSA-6804760	0.313514	0.0865307	SMYD2	28.7639	Reactome_2022	1	1.06283
TWAS	Defective C1GALT1C1 Causes TNPS R-HSA-5083632	0.313514	0.0865307	MUC20	28.7639	Reactome_2022	1	1.06283
TWAS	G Beta:Gamma Signaling Thru CDC42 R-HSA-8964616	0.313514	0.0908738	CDC42	26.7034	Reactome_2022	1	1.04156
TWAS	Apoptotic Factor-Mediated Response R-HSA-111471	0.313514	0.0908738	CASP3	26.7034	Reactome_2022	1	1.04156
TWAS	CD209 (DC-SIGN) Signaling R-HSA-5621575	0.313514	0.0908738	ICAM2	26.7034	Reactome_2022	1	1.04156
TWAS	Chondroitin Sulfate Biosynthesis R-HSA-2022870	0.313514	0.0908738	CHST11	26.7034	Reactome_2022	1	1.04156
TWAS	O-linked Glycosylation R-HSA-5173105	0.313514	0.0919478	MUC20;THSD4	9.67811	Reactome_2022	2	1.03646
TWAS	Degradation Of Extracellular Matrix R-HSA-1474228	0.313514	0.0948657	CASP3;TIMP2	9.37194	Reactome_2022	2	1.02289
TWAS	PD-1 Signaling R-HSA-389948	0.313514	0.0951965	CD274	24.8754	Reactome_2022	1	1.02138
TWAS	RHO GTPases Activate PAKs R-HSA-5627123	0.313514	0.0951965	CDC42	24.8754	Reactome_2022	1	1.02138
TWAS	Cobalamin (Cbl, Vitamin B12) Transport And Metabolism R-HSA-196741	0.313514	0.0951965	LMBRD1	24.8754	Reactome_2022	1	1.02138
TWAS	Defects In Vitamin And Cofactor Metabolism R-HSA-3296482	0.313514	0.0951965	LMBRD1	24.8754	Reactome_2022	1	1.02138
TWAS	Inositol Phosphate Metabolic Process (GO:0043647)	0.315254	0.0994988	ITPKC	23.2444	GO_Biological_Process_2023	1	1.00218
TWAS	Mammary Gland Development (GO:0030879)	0.315254	0.0994988	WNT4	23.2444	GO_Biological_Process_2023	1	1.00218
TWAS	Modulation By Host Of Viral Process (GO:0044788)	0.315254	0.0994988	CDC42	23.2444	GO_Biological_Process_2023	1	1.00218
TWAS	Positive Regulation Of Lamellipodium Assembly (GO:0010592)	0.32039	0.103781	CDC42	21.7816	GO_Biological_Process_2023	1	0.983883
TWAS	Positive Regulation Of mRNA Splicing, Via Spliceosome (GO:0048026)	0.32039	0.103781	NCL	21.7816	GO_Biological_Process_2023	1	0.983883
TWAS	Hepaticobiliary System Development (GO:0061008)	0.32039	0.103781	WNT4	21.7816	GO_Biological_Process_2023	1	0.983883
TWAS	Regulation Of T Cell Migration (GO:2000404)	0.32039	0.103781	LRCH1	21.7816	GO_Biological_Process_2023	1	0.983883
TWAS	Endocrine System Development (GO:0035270)	0.32039	0.103781	WNT4	21.7816	GO_Biological_Process_2023	1	0.983883
TWAS	Regulation Of Endoplasmic Reticulum Stress-Induced Intrinsic Apoptotic Signaling Pathway (GO:1902235)	0.321729	0.108043	RNF183	20.4634	GO_Biological_Process_2023	1	0.966404
TWAS	Gliogenesis (GO:0042063)	0.321729	0.108043	HAPLN3	20.4634	GO_Biological_Process_2023	1	0.966404
TWAS	Positive Regulation Of p38MAPK Cascade (GO:1900745)	0.321729	0.108043	RELL1	20.4634	GO_Biological_Process_2023	1	0.966404
TWAS	Regulation Of Neuroblast Proliferation (GO:1902692)	0.321729	0.108043	HAPLN3	20.4634	GO_Biological_Process_2023	1	0.966404
TWAS	Secondary Alcohol Biosynthetic Process (GO:1902653)	0.321729	0.108043	INSIG2	20.4634	GO_Biological_Process_2023	1	0.966404
TWAS	Regulation Of Protein Binding (GO:0043393)	0.321729	0.108314	HFE;GAS8	8.15449	GO_Biological_Process_2023	2	0.965314
TWAS	Negative Regulation Of Lipid Biosynthetic Process (GO:0051055)	0.321729	0.112285	WNT4	19.2704	GO_Biological_Process_2023	1	0.949679
TWAS	Regulation Of Hippo Signaling (GO:0035330)	0.321729	0.112285	WWC1	19.2704	GO_Biological_Process_2023	1	0.949679
TWAS	Negative Regulation Of Proteolysis Involved In Protein Catabolic Process (GO:1903051)	0.321729	0.112285	HFE	19.2704	GO_Biological_Process_2023	1	0.949679
TWAS	Negative Regulation Of Signaling Receptor Activity (GO:2000272)	0.321729	0.112285	HFE	19.2704	GO_Biological_Process_2023	1	0.949679
TWAS	Negative Regulation Of Telomere Maintenance Via Telomere Lengthening (GO:1904357)	0.321729	0.112285	PIF1	19.2704	GO_Biological_Process_2023	1	0.949679
TWAS	Proteoglycan Metabolic Process (GO:0006029)	0.321729	0.112285	CHST11	19.2704	GO_Biological_Process_2023	1	0.949679
TWAS	Cholesterol Biosynthetic Process (GO:0006695)	0.321729	0.112285	INSIG2	19.2704	GO_Biological_Process_2023	1	0.949679
TWAS	Negative Regulation Of TORC1 Signaling (GO:1904262)	0.321729	0.112285	NPRL3	19.2704	GO_Biological_Process_2023	1	0.949679
TWAS	Potassium Ion Transport (GO:0006813)	0.321729	0.114447	KCNV2;KCNH5	7.68582	GO_Biological_Process_2023	2	0.941396
TWAS	Protein Localization To Nucleus (GO:0034504)	0.321729	0.114447	TAF8;TOR1AIP1	7.68582	GO_Biological_Process_2023	2	0.941396
TWAS	Negative Regulation Of Insulin Receptor Signaling Pathway (GO:0046627)	0.321729	0.116507	PTPRE	18.1865	GO_Biological_Process_2023	1	0.933649
TWAS	Telomere Maintenance Via Telomere Lengthening (GO:0010833)	0.321729	0.116507	PIF1	18.1865	GO_Biological_Process_2023	1	0.933649
TWAS	Wnt Signaling Pathway, Planar Cell Polarity Pathway (GO:0060071)	0.321729	0.116507	CDC42	18.1865	GO_Biological_Process_2023	1	0.933649
TWAS	Nuclear Membrane Organization (GO:0071763)	0.321729	0.116507	TOR1AIP1	18.1865	GO_Biological_Process_2023	1	0.933649
TWAS	Plasma Membrane Invagination (GO:0099024)	0.321729	0.116507	CDC42	18.1865	GO_Biological_Process_2023	1	0.933649
TWAS	Regulation Of Actin Filament Bundle Assembly (GO:0032231)	0.321729	0.116507	CDC42	18.1865	GO_Biological_Process_2023	1	0.933649
TWAS	Dendritic Spine Organization (GO:0097061)	0.321729	0.116507	CDC42	18.1865	GO_Biological_Process_2023	1	0.933649
TWAS	Regulation Of Microtubule Polymerization Or Depolymerization (GO:0031110)	0.322963	0.120709	STMN4	17.1979	GO_Biological_Process_2023	1	0.918262
TWAS	Peptidyl-Lysine Methylation (GO:0018022)	0.322963	0.120709	SMYD2	17.1979	GO_Biological_Process_2023	1	0.918262
TWAS	Phospholipid Biosynthetic Process (GO:0008654)	0.322963	0.120709	DHDDS	17.1979	GO_Biological_Process_2023	1	0.918262
TWAS	Microtubule Polymerization Or Depolymerization (GO:0031109)	0.322963	0.120709	STMN4	17.1979	GO_Biological_Process_2023	1	0.918262
TWAS	Clathrin-Dependent Endocytosis (GO:0072583)	0.322963	0.120709	LMBRD1	17.1979	GO_Biological_Process_2023	1	0.918262
TWAS	Negative Regulation Of Cellular Response To Insulin Stimulus (GO:1900077)	0.322963	0.120709	PTPRE	17.1979	GO_Biological_Process_2023	1	0.918262
TWAS	Positive Regulation Of Filopodium Assembly (GO:0051491)	0.322963	0.120709	CDC42	17.1979	GO_Biological_Process_2023	1	0.918262
TWAS	Sterol Biosynthetic Process (GO:0016126)	0.325473	0.124891	INSIG2	16.2933	GO_Biological_Process_2023	1	0.903469
TWAS	Positive Regulation Of mRNA Processing (GO:0050685)	0.325473	0.124891	NCL	16.2933	GO_Biological_Process_2023	1	0.903469
TWAS	Negative Regulation Of Mitotic Metaphase/Anaphase Transition (GO:0045841)	0.325473	0.124891	USP44	16.2933	GO_Biological_Process_2023	1	0.903469
TWAS	Negative Regulation Of Type II Interferon Production (GO:0032689)	0.325473	0.124891	CD274	16.2933	GO_Biological_Process_2023	1	0.903469
TWAS	Protein Depolymerization (GO:0051261)	0.325473	0.124891	STMN4	16.2933	GO_Biological_Process_2023	1	0.903469
TWAS	Regulation Of DNA Damage Response, Signal Transduction By P53 Class Mediator (GO:0043516)	0.325473	0.124891	SMYD2	16.2933	GO_Biological_Process_2023	1	0.903469
TWAS	Synapse Organization (GO:0050808)	0.327807	0.128556	CDC42;NRCAM	6.76307	GO_Biological_Process_2023	2	0.890907
TWAS	Regulation Of Developmental Growth (GO:0048638)	0.327807	0.129054	NRCAM	15.463	GO_Biological_Process_2023	1	0.88923
TWAS	Regulation Of Establishment Of Planar Polarity (GO:0090175)	0.327807	0.129054	CDC42	15.463	GO_Biological_Process_2023	1	0.88923
TWAS	Positive Regulation Of Neural Precursor Cell Proliferation (GO:2000179)	0.327807	0.129054	HAPLN3	15.463	GO_Biological_Process_2023	1	0.88923
TWAS	TOR Signaling (GO:0031929)	0.327807	0.129054	NPRL3	15.463	GO_Biological_Process_2023	1	0.88923
TWAS	Positive Regulation Of Viral Genome Replication (GO:0045070)	0.327807	0.129054	TOP2B	15.463	GO_Biological_Process_2023	1	0.88923
TWAS	Telomere Extension By Telomerase R-HSA-171319	0.332908	0.103781	PIF1	21.7816	Reactome_2022	1	0.983883
TWAS	RHOBTB2 GTPase Cycle R-HSA-9013418	0.332908	0.103781	RHOBTB2	21.7816	Reactome_2022	1	0.983883
TWAS	DNA Geometric Change (GO:0032392)	0.334101	0.133197	IGHMBP2	14.6987	GO_Biological_Process_2023	1	0.875507
TWAS	Phagocytosis, Engulfment (GO:0006911)	0.334101	0.133197	CDC42	14.6987	GO_Biological_Process_2023	1	0.875507
TWAS	Protein Palmitoylation (GO:0018345)	0.334101	0.133197	ZDHHC5	14.6987	GO_Biological_Process_2023	1	0.875507
TWAS	Cellular Response To Metal Ion (GO:0071248)	0.336776	0.134954	ITPKC;HFE	6.40308	GO_Biological_Process_2023	2	0.869816
TWAS	Negative Regulation Of Developmental Growth (GO:0048640)	0.336776	0.13732	WWC1	13.9931	GO_Biological_Process_2023	1	0.862266
TWAS	Positive Regulation Of Lamellipodium Organization (GO:1902745)	0.336776	0.13732	CDC42	13.9931	GO_Biological_Process_2023	1	0.862266
TWAS	Regulation Of Protein Localization To Cell Surface (GO:2000008)	0.336776	0.13732	HFE	13.9931	GO_Biological_Process_2023	1	0.862266
TWAS	Negative Regulation Of DNA Biosynthetic Process (GO:2000279)	0.336776	0.13732	PIF1	13.9931	GO_Biological_Process_2023	1	0.862266
TWAS	Potassium Ion Transmembrane Transport (GO:0071805)	0.336776	0.138179	KCNV2;KCNH5	6.2332	GO_Biological_Process_2023	2	0.859558
TWAS	Negative Regulation Of Cellular Biosynthetic Process (GO:0031327)	0.336776	0.138179	NCL;WNT4	6.2332	GO_Biological_Process_2023	2	0.859558
TWAS	Other Interleukin Signaling R-HSA-449836	0.338555	0.108043	CASP3	20.4634	Reactome_2022	1	0.966404
TWAS	Termination Of O-glycan Biosynthesis R-HSA-977068	0.338555	0.112285	MUC20	19.2704	Reactome_2022	1	0.949679
TWAS	NOTCH3 Intracellular Domain Regulates Transcription R-HSA-9013508	0.338555	0.112285	WWC1	19.2704	Reactome_2022	1	0.949679
TWAS	Synthesis Of IP3 And IP4 In Cytosol R-HSA-1855204	0.338555	0.116507	ITPKC	18.1865	Reactome_2022	1	0.933649
TWAS	Pyroptosis R-HSA-5620971	0.338555	0.116507	CASP3	18.1865	Reactome_2022	1	0.933649
TWAS	Caspase Activation Via Extrinsic Apoptotic Signaling Pathway R-HSA-5357769	0.338555	0.116507	CASP3	18.1865	Reactome_2022	1	0.933649
TWAS	WNT Ligand Biogenesis And Trafficking R-HSA-3238698	0.338555	0.116507	WNT4	18.1865	Reactome_2022	1	0.933649
TWAS	Signaling By ALK R-HSA-201556	0.338555	0.116507	CD274	18.1865	Reactome_2022	1	0.933649
TWAS	Glycosphingolipid Metabolic Process (GO:0006687)	0.339192	0.141424	GLTP	13.3402	GO_Biological_Process_2023	1	0.849477
TWAS	Negative Regulation Of Proteasomal Ubiquitin-Dependent Protein Catabolic Process (GO:0032435)	0.339192	0.141424	HFE	13.3402	GO_Biological_Process_2023	1	0.849477
TWAS	Histone Lysine Methylation (GO:0034968)	0.339192	0.141424	SMYD2	13.3402	GO_Biological_Process_2023	1	0.849477
TWAS	Proteoglycan Biosynthetic Process (GO:0030166)	0.339192	0.141424	CHST11	13.3402	GO_Biological_Process_2023	1	0.849477
TWAS	Glycolipid Metabolic Process (GO:0006664)	0.342173	0.145509	GLTP	12.7346	GO_Biological_Process_2023	1	0.837111
TWAS	Regulation Of Lamellipodium Assembly (GO:0010591)	0.342173	0.145509	CDC42	12.7346	GO_Biological_Process_2023	1	0.837111
TWAS	Positive Regulation Of T Cell Mediated Cytotoxicity (GO:0001916)	0.342173	0.145509	HFE	12.7346	GO_Biological_Process_2023	1	0.837111
TWAS	Regulation Of Activated T Cell Proliferation (GO:0046006)	0.342173	0.145509	CD274	12.7346	GO_Biological_Process_2023	1	0.837111
TWAS	Regulation Of Amyloid-Beta Formation (GO:1902003)	0.342173	0.145509	CASP3	12.7346	GO_Biological_Process_2023	1	0.837111
TWAS	Glial Cell Differentiation (GO:0010001)	0.343791	0.149574	HAPLN3	12.1715	GO_Biological_Process_2023	1	0.825143
TWAS	Regulation Of Metal Ion Transport (GO:0010959)	0.343791	0.149574	HFE	12.1715	GO_Biological_Process_2023	1	0.825143
TWAS	Positive Regulation Of Transcription By RNA Polymerase I (GO:0045943)	0.343791	0.149574	NCL	12.1715	GO_Biological_Process_2023	1	0.825143
TWAS	Organophosphate Biosynthetic Process (GO:0090407)	0.343791	0.149574	ITPKC	12.1715	GO_Biological_Process_2023	1	0.825143
TWAS	Sister Chromatid Segregation (GO:0000819)	0.343791	0.149574	TOP2B	12.1715	GO_Biological_Process_2023	1	0.825143
TWAS	Neuron Projection Morphogenesis (GO:0048812)	0.343791	0.152895	CDC42;NRCAM	5.54229	GO_Biological_Process_2023	2	0.815605
TWAS	Positive Regulation Of Substrate Adhesion-Dependent Cell Spreading (GO:1900026)	0.343791	0.153621	CDC42	11.647	GO_Biological_Process_2023	1	0.81355
TWAS	Liver Development (GO:0001889)	0.343791	0.153621	WNT4	11.647	GO_Biological_Process_2023	1	0.81355
TWAS	Regulatory ncRNA Processing (GO:0070918)	0.343791	0.153621	PNLDC1	11.647	GO_Biological_Process_2023	1	0.81355
TWAS	Regulation Of G2/M Transition Of Mitotic Cell Cycle (GO:0010389)	0.343791	0.153621	KCNH5	11.647	GO_Biological_Process_2023	1	0.81355
TWAS	Dendrite Morphogenesis (GO:0048813)	0.343791	0.153621	CDC42	11.647	GO_Biological_Process_2023	1	0.81355
TWAS	Positive Regulation Of Cell Development (GO:0010720)	0.343791	0.153621	NUMBL	11.647	GO_Biological_Process_2023	1	0.81355
TWAS	Regulation Of Axon Extension (GO:0030516)	0.343791	0.153621	NRCAM	11.647	GO_Biological_Process_2023	1	0.81355
TWAS	Negative Regulation Of Organelle Assembly (GO:1902116)	0.345106	0.157648	MDM1	11.1573	GO_Biological_Process_2023	1	0.802311
TWAS	Positive Regulation Of Signaling Receptor Activity (GO:2000273)	0.345106	0.157648	HFE	11.1573	GO_Biological_Process_2023	1	0.802311
TWAS	Interstrand Cross-Link Repair (GO:0036297)	0.345106	0.157648	FAAP20	11.1573	GO_Biological_Process_2023	1	0.802311
TWAS	Positive Regulation Of RNA Splicing (GO:0033120)	0.345106	0.157648	NCL	11.1573	GO_Biological_Process_2023	1	0.802311
TWAS	Regulation Of T Cell Mediated Cytotoxicity (GO:0001914)	0.345106	0.157648	HFE	11.1573	GO_Biological_Process_2023	1	0.802311
TWAS	Negative Regulation Of T Cell Proliferation (GO:0042130)	0.345106	0.157648	CD274	11.1573	GO_Biological_Process_2023	1	0.802311
TWAS	Negative Regulation Of Transferase Activity (GO:0051348)	0.348496	0.161657	PIF1	10.6994	GO_Biological_Process_2023	1	0.791407
TWAS	Regulation Of p38MAPK Cascade (GO:1900744)	0.348496	0.161657	RELL1	10.6994	GO_Biological_Process_2023	1	0.791407
TWAS	Protein Acylation (GO:0043543)	0.348496	0.161657	ZDHHC5	10.6994	GO_Biological_Process_2023	1	0.791407
TWAS	Regulation Of Intracellular Transport (GO:0032386)	0.348496	0.165646	WWC1	10.2705	GO_Biological_Process_2023	1	0.780819
TWAS	Regulation Of Telomere Maintenance (GO:0032204)	0.348496	0.165646	PIF1	10.2705	GO_Biological_Process_2023	1	0.780819
TWAS	Positive Regulation Of Bone Mineralization (GO:0030501)	0.348496	0.165646	WNT4	10.2705	GO_Biological_Process_2023	1	0.780819
TWAS	Response To Transforming Growth Factor Beta (GO:0071559)	0.348496	0.165646	WNT4	10.2705	GO_Biological_Process_2023	1	0.780819
TWAS	Epithelium Development (GO:0060429)	0.348496	0.166223	KRT24;WNT4	5.01489	GO_Biological_Process_2023	2	0.779308
TWAS	Positive Regulation Of Intrinsic Apoptotic Signaling Pathway (GO:2001244)	0.348496	0.169617	RNF183	9.86795	GO_Biological_Process_2023	1	0.770531
TWAS	Negative Regulation Of Lymphocyte Proliferation (GO:0050672)	0.348496	0.169617	CD274	9.86795	GO_Biological_Process_2023	1	0.770531
TWAS	Negative Regulation Of Proteasomal Protein Catabolic Process (GO:1901799)	0.348496	0.169617	HFE	9.86795	GO_Biological_Process_2023	1	0.770531
TWAS	Positive Regulation Of Pattern Recognition Receptor Signaling Pathway (GO:0062208)	0.348496	0.169617	ZDHHC5	9.86795	GO_Biological_Process_2023	1	0.770531
TWAS	Negative Regulation Of Ubiquitin-Dependent Protein Catabolic Process (GO:2000059)	0.348496	0.169617	HFE	9.86795	GO_Biological_Process_2023	1	0.770531
TWAS	Nuclear-Transcribed mRNA Catabolic Process, Deadenylation-Dependent Decay (GO:0000288)	0.348496	0.169617	PNLDC1	9.86795	GO_Biological_Process_2023	1	0.770531
TWAS	Organelle Transport Along Microtubule (GO:0072384)	0.348496	0.169617	CDC42	9.86795	GO_Biological_Process_2023	1	0.770531
TWAS	Regulation Of Receptor-Mediated Endocytosis (GO:0048259)	0.348496	0.169617	HFE	9.86795	GO_Biological_Process_2023	1	0.770531
TWAS	Positive Regulation Of ATP-dependent Activity (GO:0032781)	0.348496	0.169617	TOR1AIP1	9.86795	GO_Biological_Process_2023	1	0.770531
TWAS	Positive Regulation Of Cytokinesis (GO:0032467)	0.348496	0.169617	CDC42	9.86795	GO_Biological_Process_2023	1	0.770531
TWAS	Establishment Or Maintenance Of Epithelial Cell Apical/Basal Polarity (GO:0045197)	0.349714	0.173569	CDC42	9.48963	GO_Biological_Process_2023	1	0.760528
TWAS	Regulation Of Cytokine-Mediated Signaling Pathway (GO:0001959)	0.349714	0.173569	PALM3	9.48963	GO_Biological_Process_2023	1	0.760528
TWAS	Negative Regulation Of Mitotic Cell Cycle Phase Transition (GO:1901991)	0.349714	0.173569	USP44	9.48963	GO_Biological_Process_2023	1	0.760528
TWAS	Water-Soluble Vitamin Metabolic Process (GO:0006767)	0.349714	0.173569	MMAA	9.48963	GO_Biological_Process_2023	1	0.760528
TWAS	Regulation Of Microtubule Cytoskeleton Organization (GO:0070507)	0.349714	0.173569	STMN4	9.48963	GO_Biological_Process_2023	1	0.760528
TWAS	Response To Lipopolysaccharide (GO:0032496)	0.349714	0.174655	CD274;PALM3	4.72011	GO_Biological_Process_2023	2	0.75782
TWAS	DNA Duplex Unwinding (GO:0032508)	0.349714	0.177502	IGHMBP2	9.13353	GO_Biological_Process_2023	1	0.750796
TWAS	Positive Regulation Of Ossification (GO:0045778)	0.349714	0.177502	WNT4	9.13353	GO_Biological_Process_2023	1	0.750796
TWAS	Negative Regulation Of Proteolysis (GO:0045861)	0.349714	0.177502	TIMP2	9.13353	GO_Biological_Process_2023	1	0.750796
TWAS	Axoneme Assembly (GO:0035082)	0.349714	0.177502	GAS8	9.13353	GO_Biological_Process_2023	1	0.750796
TWAS	Protein Localization To Lysosome (GO:0061462)	0.349714	0.177502	LMBRD1	9.13353	GO_Biological_Process_2023	1	0.750796
TWAS	Response To Amino Acid Starvation (GO:1990928)	0.349714	0.177502	NPRL3	9.13353	GO_Biological_Process_2023	1	0.750796
TWAS	Substantia Nigra Development (GO:0021762)	0.349714	0.181417	CDC42	8.79787	GO_Biological_Process_2023	1	0.741322
TWAS	Positive Regulation Of Neuron Differentiation (GO:0045666)	0.349714	0.181417	NRCAM	8.79787	GO_Biological_Process_2023	1	0.741322
TWAS	Keratinocyte Differentiation (GO:0030216)	0.349714	0.181417	CASP3	8.79787	GO_Biological_Process_2023	1	0.741322
TWAS	Cellular Response To Amino Acid Starvation (GO:0034198)	0.349714	0.181417	NPRL3	8.79787	GO_Biological_Process_2023	1	0.741322
TWAS	Modulation By Host Of Symbiont Process (GO:0051851)	0.349714	0.181417	CDC42	8.79787	GO_Biological_Process_2023	1	0.741322
TWAS	Regulation Of Ubiquitin-Dependent Protein Catabolic Process (GO:2000058)	0.349714	0.181417	HFE	8.79787	GO_Biological_Process_2023	1	0.741322
TWAS	Regulation Of Chromosome Organization (GO:0033044)	0.349714	0.185314	PIF1	8.48105	GO_Biological_Process_2023	1	0.732093
TWAS	Regulation Of Filopodium Assembly (GO:0051489)	0.349714	0.185314	CDC42	8.48105	GO_Biological_Process_2023	1	0.732093
TWAS	Positive Regulation Of Receptor-Mediated Endocytosis (GO:0048260)	0.349714	0.185314	HFE	8.48105	GO_Biological_Process_2023	1	0.732093
TWAS	Positive Regulation Of Stress Fiber Assembly (GO:0051496)	0.349714	0.185314	CDC42	8.48105	GO_Biological_Process_2023	1	0.732093
TWAS	Positive Regulation Of Transcription Elongation By RNA Polymerase II (GO:0032968)	0.349714	0.185314	MED19	8.48105	GO_Biological_Process_2023	1	0.732093
TWAS	Positive Regulation Of T Cell Mediated Immunity (GO:0002711)	0.349714	0.185314	HFE	8.48105	GO_Biological_Process_2023	1	0.732093
TWAS	Positive Regulation Of Biomineral Tissue Development (GO:0070169)	0.349714	0.185314	WNT4	8.48105	GO_Biological_Process_2023	1	0.732093
TWAS	Positive Regulation Of Cell Division (GO:0051781)	0.349714	0.185314	CDC42	8.48105	GO_Biological_Process_2023	1	0.732093
TWAS	Membrane Organization (GO:0061024)	0.350441	0.188283	GLTP;TOR1AIP1	4.29612	GO_Biological_Process_2023	2	0.725188
TWAS	Regulation Of Insulin Receptor Signaling Pathway (GO:0046626)	0.350441	0.189192	PTPRE	8.18163	GO_Biological_Process_2023	1	0.723098
TWAS	Positive Regulation Of Osteoblast Differentiation (GO:0045669)	0.350441	0.189192	WNT4	8.18163	GO_Biological_Process_2023	1	0.723098
TWAS	Phosphatidylinositol Phosphate Biosynthetic Process (GO:0046854)	0.350441	0.189192	ITPKC	8.18163	GO_Biological_Process_2023	1	0.723098
TWAS	Regulation Of Transport (GO:0051049)	0.350441	0.189192	WWC1	8.18163	GO_Biological_Process_2023	1	0.723098
TWAS	Positive Regulation Of Biosynthetic Process (GO:0009891)	0.350441	0.189192	WNT4	8.18163	GO_Biological_Process_2023	1	0.723098
TWAS	Double-Strand Break Repair (GO:0006302)	0.350854	0.189998	EME2;REV3L	4.24685	GO_Biological_Process_2023	2	0.721252
TWAS	Epidermal Growth Factor Receptor Signaling Pathway (GO:0007173)	0.351109	0.193051	FAM83A	7.89829	GO_Biological_Process_2023	1	0.714327
TWAS	Positive Regulation Of Innate Immune Response (GO:0045089)	0.351109	0.193051	ZDHHC5	7.89829	GO_Biological_Process_2023	1	0.714327
TWAS	I-kappaB kinase/NF-kappaB Signaling (GO:0007249)	0.351109	0.193051	IRAK1BP1	7.89829	GO_Biological_Process_2023	1	0.714327
TWAS	Regulation Of Telomerase Activity (GO:0051972)	0.351109	0.193051	PIF1	7.89829	GO_Biological_Process_2023	1	0.714327
TWAS	Chromosome Organization (GO:0051276)	0.351109	0.193051	TOP2B	7.89829	GO_Biological_Process_2023	1	0.714327
TWAS	T Cell Differentiation (GO:0030217)	0.35172	0.196893	USP44	7.62988	GO_Biological_Process_2023	1	0.70577
TWAS	Regulation Of Interleukin-10 Production (GO:0032653)	0.35172	0.196893	CD274	7.62988	GO_Biological_Process_2023	1	0.70577
TWAS	Positive Regulation Of Peptide Hormone Secretion (GO:0090277)	0.35172	0.196893	HFE	7.62988	GO_Biological_Process_2023	1	0.70577
TWAS	Antiviral Innate Immune Response (GO:0140374)	0.35172	0.196893	USP44	7.62988	GO_Biological_Process_2023	1	0.70577
TWAS	Male Gonad Development (GO:0008584)	0.35172	0.196893	WNT4	7.62988	GO_Biological_Process_2023	1	0.70577
TWAS	Development Of Primary Male Sexual Characteristics (GO:0046546)	0.35172	0.196893	WNT4	7.62988	GO_Biological_Process_2023	1	0.70577
TWAS	Neuron Differentiation (GO:0030182)	0.353308	0.198601	CASP3;WNT4	4.01172	GO_Biological_Process_2023	2	0.70202
TWAS	Epithelial To Mesenchymal Transition (GO:0001837)	0.353308	0.200717	WNT4	7.3753	GO_Biological_Process_2023	1	0.697417
TWAS	Negative Regulation Of Hydrolase Activity (GO:0051346)	0.353308	0.200717	LRCH1	7.3753	GO_Biological_Process_2023	1	0.697417
TWAS	Regulation Of Signal Transduction By P53 Class Mediator (GO:1901796)	0.353308	0.200717	SMYD2	7.3753	GO_Biological_Process_2023	1	0.697417
TWAS	Protein Monoubiquitination (GO:0006513)	0.353308	0.200717	FAAP20	7.3753	GO_Biological_Process_2023	1	0.697417
TWAS	Interconversion Of Nucleotide Di- And Triphosphates R-HSA-499943	0.35418	0.124891	NME3	16.2933	Reactome_2022	1	0.903469
TWAS	Interaction Between L1 And Ankyrins R-HSA-445095	0.35418	0.129054	NRCAM	15.463	Reactome_2022	1	0.88923
TWAS	Dectin-2 Family R-HSA-5621480	0.35418	0.129054	MUC20	15.463	Reactome_2022	1	0.88923
TWAS	SUMOylation Of Intracellular Receptors R-HSA-4090294	0.35418	0.129054	VDR	15.463	Reactome_2022	1	0.88923
TWAS	Myogenesis R-HSA-525793	0.35418	0.129054	CDC42	15.463	Reactome_2022	1	0.88923
TWAS	Retrograde Vesicle-Mediated Transport, Golgi To Endoplasmic Reticulum (GO:0006890)	0.358957	0.204522	BNIP1	7.13359	GO_Biological_Process_2023	1	0.68926
TWAS	Erythrocyte Differentiation (GO:0030218)	0.359319	0.20831	CASP3	6.90387	GO_Biological_Process_2023	1	0.68129
TWAS	Positive Regulation Of Nervous System Development (GO:0051962)	0.359319	0.20831	NUMBL	6.90387	GO_Biological_Process_2023	1	0.68129
TWAS	Positive Regulation Of Pathway-Restricted SMAD Protein Phosphorylation (GO:0010862)	0.359319	0.20831	HFE	6.90387	GO_Biological_Process_2023	1	0.68129
TWAS	Negative Regulation Of Tumor Necrosis Factor Superfamily Cytokine Production (GO:1903556)	0.359319	0.20831	CD274	6.90387	GO_Biological_Process_2023	1	0.68129
TWAS	Regulation Of Mitotic Metaphase/Anaphase Transition (GO:0030071)	0.359319	0.20831	USP44	6.90387	GO_Biological_Process_2023	1	0.68129
TWAS	Negative Regulation Of T Cell Activation (GO:0050868)	0.359319	0.20831	CD274	6.90387	GO_Biological_Process_2023	1	0.68129
TWAS	Intracellular Iron Ion Homeostasis (GO:0006879)	0.359918	0.21208	HFE	6.68532	GO_Biological_Process_2023	1	0.673501
TWAS	Pyruvate Metabolic Process (GO:0006090)	0.359918	0.21208	PDHB	6.68532	GO_Biological_Process_2023	1	0.673501
TWAS	Regulation Of TORC1 Signaling (GO:1903432)	0.359918	0.21208	NPRL3	6.68532	GO_Biological_Process_2023	1	0.673501
TWAS	Positive Regulation Of Leukocyte Mediated Cytotoxicity (GO:0001912)	0.359918	0.215832	HFE	6.4772	GO_Biological_Process_2023	1	0.665885
TWAS	Positive Regulation Of Protein Localization To Cell Periphery (GO:1904377)	0.359918	0.215832	ZDHHC5	6.4772	GO_Biological_Process_2023	1	0.665885
TWAS	Positive Regulation Of Protein Localization To Plasma Membrane (GO:1903078)	0.359918	0.215832	ZDHHC5	6.4772	GO_Biological_Process_2023	1	0.665885
TWAS	Regulation Of Smoothened Signaling Pathway (GO:0008589)	0.359918	0.215832	GAS8	6.4772	GO_Biological_Process_2023	1	0.665885
TWAS	Microtubule Bundle Formation (GO:0001578)	0.359918	0.215832	GAS8	6.4772	GO_Biological_Process_2023	1	0.665885
TWAS	Regulation Of Substrate Adhesion-Dependent Cell Spreading (GO:1900024)	0.359918	0.215832	CDC42	6.4772	GO_Biological_Process_2023	1	0.665885
TWAS	Regulation Of Telomere Maintenance Via Telomerase (GO:0032210)	0.359918	0.215832	PIF1	6.4772	GO_Biological_Process_2023	1	0.665885
TWAS	Receptor Internalization (GO:0031623)	0.359918	0.215832	LMBRD1	6.4772	GO_Biological_Process_2023	1	0.665885
TWAS	Positive Regulation Of Actin Filament Bundle Assembly (GO:0032233)	0.359918	0.215832	CDC42	6.4772	GO_Biological_Process_2023	1	0.665885
TWAS	Glyoxylate Metabolism And Glycine Degradation R-HSA-389661	0.36083	0.13732	PDHB	13.9931	Reactome_2022	1	0.862266
TWAS	Pyruvate Metabolism R-HSA-70268	0.36083	0.13732	PDHB	13.9931	Reactome_2022	1	0.862266
TWAS	Transferrin Endocytosis And Recycling R-HSA-917977	0.36083	0.13732	HFE	13.9931	Reactome_2022	1	0.862266
TWAS	EGFR Downregulation R-HSA-182971	0.36083	0.13732	CDC42	13.9931	Reactome_2022	1	0.862266
TWAS	G-protein Beta:Gamma Signaling R-HSA-397795	0.362076	0.141424	CDC42	13.3402	Reactome_2022	1	0.849477
TWAS	GPVI-mediated Activation Cascade R-HSA-114604	0.362076	0.141424	CDC42	13.3402	Reactome_2022	1	0.849477
TWAS	C-type Lectin Receptors (CLRs) R-HSA-5621481	0.362076	0.14468	ICAM2;MUC20	5.912	Reactome_2022	2	0.839591
TWAS	Activation Of Matrix Metalloproteinases R-HSA-1592389	0.362076	0.145509	TIMP2	12.7346	Reactome_2022	1	0.837111
TWAS	Resolution Of D-loop Structures Thru Holliday Junction Intermediates R-HSA-5693568	0.362076	0.145509	EME2	12.7346	Reactome_2022	1	0.837111
TWAS	CD28 Co-Stimulation R-HSA-389356	0.362076	0.149574	CDC42	12.1715	Reactome_2022	1	0.825143
TWAS	Resolution Of D-Loop Structures R-HSA-5693537	0.362076	0.149574	EME2	12.1715	Reactome_2022	1	0.825143
TWAS	EPHB-mediated Forward Signaling R-HSA-3928662	0.362076	0.149574	CDC42	12.1715	Reactome_2022	1	0.825143
TWAS	Gene And Protein Expression By JAK-STAT Signaling After Interleukin-12 Stimulation R-HSA-8950505	0.362076	0.153621	CDC42	11.647	Reactome_2022	1	0.81355
TWAS	RHOBTB GTPase Cycle R-HSA-9706574	0.362076	0.153621	RHOBTB2	11.647	Reactome_2022	1	0.81355
TWAS	RHOA GTPase Cycle R-HSA-8980692	0.362076	0.15455	ARHGAP26;DHDDS	5.47225	Reactome_2022	2	0.810932
TWAS	RHO GTPases Activate WASPs And WAVEs R-HSA-5663213	0.362076	0.157648	CDC42	11.1573	Reactome_2022	1	0.802311
TWAS	CDC42 GTPase Cycle R-HSA-9013148	0.362076	0.157868	CDC42;ARHGAP26	5.33584	Reactome_2022	2	0.801705
TWAS	Extracellular Matrix Organization R-HSA-1474244	0.362076	0.160771	CASP3;ICAM2;TIMP2	4.05972	Reactome_2022	3	0.793793
TWAS	RHOV GTPase Cycle R-HSA-9013424	0.362076	0.161657	CDC42	10.6994	Reactome_2022	1	0.791407
TWAS	Defective B3GALTL Causes PpS R-HSA-5083635	0.362076	0.161657	THSD4	10.6994	Reactome_2022	1	0.791407
TWAS	Metabolism Of Steroids R-HSA-8957322	0.362076	0.164546	INSIG2;VDR	5.07689	Reactome_2022	2	0.783713
TWAS	O-glycosylation Of TSR Domain-Containing Proteins R-HSA-5173214	0.362076	0.165646	THSD4	10.2705	Reactome_2022	1	0.780819
TWAS	Apoptotic Cleavage Of Cellular Proteins R-HSA-111465	0.362076	0.165646	CASP3	10.2705	Reactome_2022	1	0.780819
TWAS	Translesion Synthesis By Y Family DNA Polymerases Bypasses Lesions On DNA Template R-HSA-110313	0.364307	0.169617	REV3L	9.86795	Reactome_2022	1	0.770531
TWAS	RHOU GTPase Cycle R-HSA-9013420	0.364307	0.169617	CDC42	9.86795	Reactome_2022	1	0.770531
TWAS	Regulation Of Peptide Hormone Secretion (GO:0090276)	0.365134	0.219566	HFE	6.27883	GO_Biological_Process_2023	1	0.658435
TWAS	Metabolism R-HSA-1430728	0.366404	0.172076	GLTP;CDA;NQO2;INSIG2;VDR;ADK;MED19;NME3;BPGM;PDHB;ITPKC;LMBRD1;CHST11	2.44861	Reactome_2022	13	0.764279
TWAS	Gonad Development (GO:0008406)	0.36831	0.223283	WNT4	6.0896	GO_Biological_Process_2023	1	0.651145
TWAS	Defense Response To Virus (GO:0051607)	0.36831	0.226414	NLRP9;USP44	3.36828	GO_Biological_Process_2023	2	0.645096
TWAS	Endocytosis (GO:0006897)	0.36831	0.226414	CDC42;RHOBTB2	3.36828	GO_Biological_Process_2023	2	0.645096
TWAS	Epidermal Cell Differentiation (GO:0009913)	0.36831	0.226982	CASP3	5.90892	GO_Biological_Process_2023	1	0.644009
TWAS	ERBB Signaling Pathway (GO:0038127)	0.36831	0.226982	FAM83A	5.90892	GO_Biological_Process_2023	1	0.644009
TWAS	Negative Regulation Of Protein Catabolic Process (GO:0042177)	0.36831	0.226982	TIMP2	5.90892	GO_Biological_Process_2023	1	0.644009
TWAS	Mesenchymal Cell Differentiation (GO:0048762)	0.36831	0.226982	WNT4	5.90892	GO_Biological_Process_2023	1	0.644009
TWAS	Negative Regulation Of TOR Signaling (GO:0032007)	0.36831	0.226982	NPRL3	5.90892	GO_Biological_Process_2023	1	0.644009
TWAS	Endoplasmic Reticulum Organization (GO:0007029)	0.36831	0.226982	BNIP1	5.90892	GO_Biological_Process_2023	1	0.644009
TWAS	Neuron Migration (GO:0001764)	0.372895	0.230664	NRCAM	5.73628	GO_Biological_Process_2023	1	0.637021
TWAS	Transcription By RNA Polymerase II (GO:0006366)	0.372895	0.231665	TAF8;TAF4B	3.26343	GO_Biological_Process_2023	2	0.635139
TWAS	Neuron Projection Development (GO:0031175)	0.372895	0.231665	CDC42;STMN4	3.26343	GO_Biological_Process_2023	2	0.635139
TWAS	Regulation Of Mitotic Nuclear Division (GO:0007088)	0.373189	0.234328	USP44	5.57118	GO_Biological_Process_2023	1	0.630176
TWAS	Nucleotide-Excision Repair (GO:0006289)	0.373189	0.234328	USP44	5.57118	GO_Biological_Process_2023	1	0.630176
TWAS	Mitotic DNA Damage Checkpoint Signaling (GO:0044773)	0.373189	0.234328	EME2	5.57118	GO_Biological_Process_2023	1	0.630176
TWAS	Positive Regulation Of DNA-templated Transcription, Elongation (GO:0032786)	0.373189	0.234328	MED19	5.57118	GO_Biological_Process_2023	1	0.630176
TWAS	Signaling By Retinoic Acid R-HSA-5362517	0.374727	0.177502	PDHB	9.13353	Reactome_2022	1	0.750796
TWAS	Myeloid Cell Differentiation (GO:0030099)	0.377997	0.237975	CASP3	5.41319	GO_Biological_Process_2023	1	0.623468
TWAS	Endomembrane System Organization (GO:0010256)	0.378119	0.23868	CDC42;BNIP1	3.13032	GO_Biological_Process_2023	2	0.622185
TWAS	Glycosaminoglycan Biosynthetic Process (GO:0006024)	0.379489	0.241605	CHST11	5.26187	GO_Biological_Process_2023	1	0.616894
TWAS	Renal System Development (GO:0072001)	0.379489	0.241605	WNT4	5.26187	GO_Biological_Process_2023	1	0.616894
TWAS	Regulation Of Bone Mineralization (GO:0030500)	0.379489	0.241605	WNT4	5.26187	GO_Biological_Process_2023	1	0.616894
TWAS	Heart Morphogenesis (GO:0003007)	0.379489	0.245218	TBX19	5.11686	GO_Biological_Process_2023	1	0.610448
TWAS	Negative Regulation Of Protein-Containing Complex Assembly (GO:0031333)	0.379489	0.245218	CDC42	5.11686	GO_Biological_Process_2023	1	0.610448
TWAS	Positive Regulation Of Protein Binding (GO:0032092)	0.379489	0.245218	HFE	5.11686	GO_Biological_Process_2023	1	0.610448
TWAS	Cellular Response To Chemokine (GO:1990869)	0.379489	0.245218	LRCH1	5.11686	GO_Biological_Process_2023	1	0.610448
TWAS	Cilium Movement (GO:0003341)	0.379489	0.245218	GAS8	5.11686	GO_Biological_Process_2023	1	0.610448
TWAS	Negative Regulation Of Cytokine-Mediated Signaling Pathway (GO:0001960)	0.379489	0.245218	PALM3	5.11686	GO_Biological_Process_2023	1	0.610448
TWAS	RHOF GTPase Cycle R-HSA-9035034	0.379681	0.181417	TOR1AIP1	8.79787	Reactome_2022	1	0.741322
TWAS	DNA Repair R-HSA-73894	0.379681	0.182923	EME2;REV3L;FAAP20	3.53607	Reactome_2022	3	0.737731
TWAS	Negative Regulation Of Peptidase Activity (GO:0010466)	0.383084	0.248814	TIMP2	4.97778	GO_Biological_Process_2023	1	0.604126
TWAS	Response To Light Stimulus (GO:0009416)	0.383084	0.248814	PRIMPOL	4.97778	GO_Biological_Process_2023	1	0.604126
TWAS	Interleukin-12 Signaling R-HSA-9020591	0.384546	0.189192	CDC42	8.18163	Reactome_2022	1	0.723098
TWAS	SUMO E3 Ligases SUMOylate Target Proteins R-HSA-3108232	0.384546	0.189998	TOP2B;VDR	4.24685	Reactome_2022	2	0.721252
TWAS	Signaling By Rho GTPases R-HSA-194315	0.384546	0.191671	CDC42;ARHGAP26;TOR1AIP1;DHDDS;RHOBTB2	2.76708	Reactome_2022	5	0.717444
TWAS	Glycosphingolipid Metabolism R-HSA-1660662	0.384546	0.193051	GLTP	7.89829	Reactome_2022	1	0.714327
TWAS	SUMOylation Of DNA Replication Proteins R-HSA-4615885	0.384546	0.193051	TOP2B	7.89829	Reactome_2022	1	0.714327
TWAS	SUMOylation R-HSA-2990846	0.385174	0.200327	TOP2B;VDR	3.96684	Reactome_2022	2	0.69826
TWAS	PKMTs Methylate Histone Lysines R-HSA-3214841	0.385174	0.200717	SMYD2	7.3753	Reactome_2022	1	0.697417
TWAS	Inositol Phosphate Metabolism R-HSA-1483249	0.385174	0.204522	ITPKC	7.13359	Reactome_2022	1	0.68926
TWAS	DNA Damage Bypass R-HSA-73893	0.385174	0.204522	REV3L	7.13359	Reactome_2022	1	0.68926
TWAS	Signaling By Rho GTPases, Miro GTPases And RHOBTB3 R-HSA-9716542	0.385174	0.204949	CDC42;ARHGAP26;TOR1AIP1;DHDDS;RHOBTB2	2.58788	Reactome_2022	5	0.688354
TWAS	Signaling By EGFR R-HSA-177929	0.385174	0.20831	CDC42	6.90387	Reactome_2022	1	0.68129
TWAS	Signaling By FGFR1 R-HSA-5654736	0.385174	0.20831	FGFRL1	6.90387	Reactome_2022	1	0.68129
TWAS	Netrin-1 Signaling R-HSA-373752	0.385174	0.20831	CDC42	6.90387	Reactome_2022	1	0.68129
TWAS	Signaling By NOTCH3 R-HSA-9012852	0.385174	0.20831	WWC1	6.90387	Reactome_2022	1	0.68129
TWAS	Signaling By Receptor Tyrosine Kinases R-HSA-9006934	0.385174	0.210105	CDC42;CD274;MUC20;FGFRL1	2.7059	Reactome_2022	4	0.677563
TWAS	Chondroitin Sulfate/Dermatan Sulfate Metabolism R-HSA-1793185	0.385174	0.21208	CHST11	6.68532	Reactome_2022	1	0.673501
TWAS	Extension Of Telomeres R-HSA-180786	0.385174	0.21208	PIF1	6.68532	Reactome_2022	1	0.673501
TWAS	BMP Signaling Pathway (GO:0030509)	0.386165	0.252393	HFE	4.84432	GO_Biological_Process_2023	1	0.597923
TWAS	Regulation Of Pathway-Restricted SMAD Protein Phosphorylation (GO:0060393)	0.386165	0.252393	HFE	4.84432	GO_Biological_Process_2023	1	0.597923
TWAS	Regulation Of MAPK Cascade (GO:0043408)	0.386165	0.252739	WWC1;SLA	2.88507	GO_Biological_Process_2023	2	0.597327
TWAS	Cell Junction Organization (GO:0034330)	0.389103	0.255955	CDC42	4.71617	GO_Biological_Process_2023	1	0.591837
TWAS	Protein Lipidation (GO:0006497)	0.389103	0.255955	ZDHHC5	4.71617	GO_Biological_Process_2023	1	0.591837
TWAS	Apoptotic Execution Phase R-HSA-75153	0.39586	0.219566	CASP3	6.27883	Reactome_2022	1	0.658435
TWAS	Nuclear Receptor Transcription Pathway R-HSA-383280	0.398419	0.223283	VDR	6.0896	Reactome_2022	1	0.651145
TWAS	Pyruvate Metabolism And Citric Acid (TCA) Cycle R-HSA-71406	0.398419	0.226982	PDHB	5.90892	Reactome_2022	1	0.644009
TWAS	Interleukin-12 Family Signaling R-HSA-447115	0.398419	0.226982	CDC42	5.90892	Reactome_2022	1	0.644009
TWAS	Amino Acids Regulate mTORC1 R-HSA-9639288	0.398419	0.230664	NPRL3	5.73628	Reactome_2022	1	0.637021
TWAS	Intrinsic Pathway For Apoptosis R-HSA-109606	0.398419	0.230664	CASP3	5.73628	Reactome_2022	1	0.637021
TWAS	Regulation Of Cholesterol Biosynthesis By SREBP (SREBF) R-HSA-1655829	0.398419	0.230664	INSIG2	5.73628	Reactome_2022	1	0.637021
TWAS	Response To Metal Ion (GO:0010038)	0.398849	0.263028	HFE	4.47465	GO_Biological_Process_2023	1	0.579998
TWAS	Canonical Wnt Signaling Pathway (GO:0060070)	0.402148	0.26654	WNT4	4.36077	GO_Biological_Process_2023	1	0.574237
TWAS	Positive Regulation Of T Cell Proliferation (GO:0042102)	0.402148	0.26654	CD274	4.36077	GO_Biological_Process_2023	1	0.574237
TWAS	Negative Regulation Of Endopeptidase Activity (GO:0010951)	0.40539	0.270035	TIMP2	4.25116	GO_Biological_Process_2023	1	0.568579
TWAS	Cellular Response To BMP Stimulus (GO:0071773)	0.40539	0.270035	HFE	4.25116	GO_Biological_Process_2023	1	0.568579
TWAS	Regulation Of Neurogenesis (GO:0050767)	0.407563	0.273514	NUMBL	4.1456	GO_Biological_Process_2023	1	0.56302
TWAS	Cholesterol Metabolic Process (GO:0008203)	0.407563	0.273514	INSIG2	4.1456	GO_Biological_Process_2023	1	0.56302
TWAS	Negative Regulation Of Cellular Catabolic Process (GO:0031330)	0.407563	0.273514	TIMP2	4.1456	GO_Biological_Process_2023	1	0.56302
TWAS	Regulated Necrosis R-HSA-5218859	0.408193	0.237975	CASP3	5.41319	Reactome_2022	1	0.623468
TWAS	B Cell Differentiation (GO:0030183)	0.40968	0.276977	TOP2B	4.0439	GO_Biological_Process_2023	1	0.557557
TWAS	Intermediate Filament Organization (GO:0045109)	0.40968	0.276977	KRT24	4.0439	GO_Biological_Process_2023	1	0.557557
TWAS	Skin Development (GO:0043588)	0.40968	0.276977	CASP3	4.0439	GO_Biological_Process_2023	1	0.557557
TWAS	Regulation Of Endopeptidase Activity (GO:0052548)	0.410741	0.280423	TIMP2	3.94585	GO_Biological_Process_2023	1	0.552187
TWAS	Phagocytosis (GO:0006909)	0.410741	0.280423	CDC42	3.94585	GO_Biological_Process_2023	1	0.552187
TWAS	Cellular Response To Calcium Ion (GO:0071277)	0.410741	0.280423	ITPKC	3.94585	GO_Biological_Process_2023	1	0.552187
TWAS	Response To Molecule Of Bacterial Origin (GO:0002237)	0.410741	0.280423	PALM3	3.94585	GO_Biological_Process_2023	1	0.552187
TWAS	Late SARS-CoV-2 Infection Events R-HSA-9772573	0.411562	0.241605	ZDHHC5	5.26187	Reactome_2022	1	0.616894
TWAS	O-linked Glycosylation Of Mucins R-HSA-913709	0.412033	0.245218	MUC20	5.11686	Reactome_2022	1	0.610448
TWAS	Iron Uptake And Transport R-HSA-917937	0.412033	0.245218	HFE	5.11686	Reactome_2022	1	0.610448
TWAS	Sulfur Compound Biosynthetic Process (GO:0044272)	0.412731	0.283853	CHST11	3.85129	GO_Biological_Process_2023	1	0.546907
TWAS	Regulation Of Actin Filament-Based Process (GO:0032970)	0.412731	0.283853	CDC42	3.85129	GO_Biological_Process_2023	1	0.546907
TWAS	Synapse Assembly (GO:0007416)	0.412731	0.287266	NRCAM	3.76005	GO_Biological_Process_2023	1	0.541716
TWAS	Negative Regulation Of Protein Binding (GO:0032091)	0.412731	0.287266	HFE	3.76005	GO_Biological_Process_2023	1	0.541716
TWAS	Kidney Development (GO:0001822)	0.412731	0.287266	WNT4	3.76005	GO_Biological_Process_2023	1	0.541716
TWAS	Protein Autoubiquitination (GO:0051865)	0.412731	0.287266	RNF183	3.76005	GO_Biological_Process_2023	1	0.541716
TWAS	Myeloid Leukocyte Differentiation (GO:0002573)	0.412731	0.287266	CDC42	3.76005	GO_Biological_Process_2023	1	0.541716
TWAS	Positive Regulation Of Cell-Substrate Adhesion (GO:0010811)	0.412731	0.287266	CDC42	3.76005	GO_Biological_Process_2023	1	0.541716
TWAS	Regulation Of Cellular Localization (GO:0060341)	0.415628	0.290664	WWC1	3.67196	GO_Biological_Process_2023	1	0.536609
TWAS	Negative Regulation Of Catabolic Process (GO:0009895)	0.415628	0.290664	HFE	3.67196	GO_Biological_Process_2023	1	0.536609
TWAS	Regulation Of Cell Growth (GO:0001558)	0.418287	0.293218	CDC42;CDA	2.30769	GO_Biological_Process_2023	2	0.53281
TWAS	DNA Replication (GO:0006260)	0.418476	0.294045	REV3L	3.58688	GO_Biological_Process_2023	1	0.531586
TWAS	Apoptotic Process (GO:0006915)	0.418808	0.294974	CASP3;BNIP1	2.28618	GO_Biological_Process_2023	2	0.530216
TWAS	Positive Regulation Of Lymphocyte Proliferation (GO:0050671)	0.420285	0.297411	CD274	3.50468	GO_Biological_Process_2023	1	0.526643
TWAS	Gland Development (GO:0048732)	0.420285	0.297411	WNT4	3.50468	GO_Biological_Process_2023	1	0.526643
TWAS	Negative Regulation Of Intracellular Signal Transduction (GO:1902532)	0.421065	0.300241	WWC1;NPRL3	2.22318	GO_Biological_Process_2023	2	0.52253
TWAS	Regulation Of Fat Cell Differentiation (GO:0045598)	0.421065	0.30076	TAF8	3.42521	GO_Biological_Process_2023	1	0.521779
TWAS	Regulation Of Plasma Membrane Bounded Cell Projection Assembly (GO:0120032)	0.421065	0.30076	CDC42	3.42521	GO_Biological_Process_2023	1	0.521779
TWAS	Regulation Of Stress Fiber Assembly (GO:0051492)	0.421065	0.30076	CDC42	3.42521	GO_Biological_Process_2023	1	0.521779
TWAS	Wnt Signaling Pathway (GO:0016055)	0.423484	0.304094	WNT4	3.34837	GO_Biological_Process_2023	1	0.516992
TWAS	Translation (GO:0006412)	0.423484	0.305502	MRPS34;MRPL21	2.16242	GO_Biological_Process_2023	2	0.514985
TWAS	Cell Morphogenesis Involved In Neuron Differentiation (GO:0048667)	0.423484	0.307413	NRCAM	3.27402	GO_Biological_Process_2023	1	0.512278
TWAS	Regulation Of Transcription Elongation By RNA Polymerase II (GO:0034243)	0.423484	0.307413	MED19	3.27402	GO_Biological_Process_2023	1	0.512278
TWAS	Monoatomic Cation Homeostasis (GO:0055080)	0.423484	0.307413	HFE	3.27402	GO_Biological_Process_2023	1	0.512278
TWAS	Regulation Of T Cell Proliferation (GO:0042129)	0.423484	0.307413	CD274	3.27402	GO_Biological_Process_2023	1	0.512278
TWAS	Negative Regulation Of Blood Vessel Morphogenesis (GO:2000181)	0.423484	0.307413	WNT4	3.27402	GO_Biological_Process_2023	1	0.512278
TWAS	Organonitrogen Compound Catabolic Process (GO:1901565)	0.426083	0.310715	CASP3	3.20206	GO_Biological_Process_2023	1	0.507638
TWAS	Regulation Of TOR Signaling (GO:0032006)	0.426083	0.310715	NPRL3	3.20206	GO_Biological_Process_2023	1	0.507638
TWAS	Positive Regulation Of Protein Localization To Membrane (GO:1905477)	0.426702	0.314002	ZDHHC5	3.1324	GO_Biological_Process_2023	1	0.503068
TWAS	Regulation Of Neuron Differentiation (GO:0045664)	0.426702	0.314002	NRCAM	3.1324	GO_Biological_Process_2023	1	0.503068
TWAS	Response To Insulin (GO:0032868)	0.426702	0.314002	INSIG2	3.1324	GO_Biological_Process_2023	1	0.503068
TWAS	Negative Regulation Of Cellular Component Organization (GO:0051129)	0.426702	0.314002	CDC42	3.1324	GO_Biological_Process_2023	1	0.503068
TWAS	Regulation Of Cytokinesis (GO:0032465)	0.427932	0.317273	CDC42	3.06492	GO_Biological_Process_2023	1	0.498566
TWAS	Glycoprotein Biosynthetic Process (GO:0009101)	0.427932	0.317273	CHST11	3.06492	GO_Biological_Process_2023	1	0.498566
TWAS	Regulation Of Protein Localization To Plasma Membrane (GO:1903076)	0.427932	0.317273	ZDHHC5	3.06492	GO_Biological_Process_2023	1	0.498566
TWAS	Regulation Of Autophagy (GO:0010506)	0.427932	0.31775	CASP3;NPRL3	2.02878	GO_Biological_Process_2023	2	0.497914
TWAS	Synthesis Of Substrates In N-glycan Biosythesis R-HSA-446219	0.430177	0.2595	DHDDS	4.59303	Reactome_2022	1	0.585863
TWAS	Signaling By MET R-HSA-6806834	0.430177	0.2595	MUC20	4.59303	Reactome_2022	1	0.585863
TWAS	Positive Regulation Of Growth (GO:0045927)	0.430711	0.320529	CDC42	2.99954	GO_Biological_Process_2023	1	0.494132
TWAS	Positive Regulation Of Protein Localization (GO:1903829)	0.441445	0.3334	GAS8	2.7573	GO_Biological_Process_2023	1	0.477034
TWAS	Integrin-Mediated Signaling Pathway (GO:0007229)	0.441445	0.3334	CDC42	2.7573	GO_Biological_Process_2023	1	0.477034
TWAS	Regulation Of Osteoblast Differentiation (GO:0045667)	0.441445	0.3334	WNT4	2.7573	GO_Biological_Process_2023	1	0.477034
TWAS	Nuclear-Transcribed mRNA Catabolic Process (GO:0000956)	0.441445	0.3334	PNLDC1	2.7573	GO_Biological_Process_2023	1	0.477034
TWAS	Macromolecule Catabolic Process (GO:0009057)	0.441445	0.3334	CASP3	2.7573	GO_Biological_Process_2023	1	0.477034
TWAS	Positive Regulation Of Amide Metabolic Process (GO:0034250)	0.441445	0.3334	CASP3	2.7573	GO_Biological_Process_2023	1	0.477034
TWAS	Phosphorylation (GO:0016310)	0.441445	0.33365	TAF8;TAF4B;COQ8B	1.63666	GO_Biological_Process_2023	3	0.476708
TWAS	Regulation Of Mitotic Cell Cycle Phase Transition (GO:1901990)	0.444345	0.33658	KCNH5	2.70117	GO_Biological_Process_2023	1	0.472912
TWAS	Integrin Cell Surface Interactions R-HSA-216083	0.444658	0.270035	ICAM2	4.25116	Reactome_2022	1	0.568579
TWAS	Nervous System Development (GO:0007399)	0.446376	0.33886	NUMBL;NRCAM;ARHGAP26	1.59822	GO_Biological_Process_2023	3	0.46998
TWAS	Regulation Of Type II Interferon Production (GO:0032649)	0.446564	0.339745	CD274	2.64668	GO_Biological_Process_2023	1	0.468847
TWAS	HDR Thru Homologous Recombination (HRR) R-HSA-5685942	0.447404	0.273514	EME2	4.1456	Reactome_2022	1	0.56302
TWAS	Positive Regulation Of Plasma Membrane Bounded Cell Projection Assembly (GO:0120034)	0.449723	0.342895	CDC42	2.59377	GO_Biological_Process_2023	1	0.464839
TWAS	Cellular Response To Peptide Hormone Stimulus (GO:0071375)	0.452848	0.34603	INSIG2	2.54236	GO_Biological_Process_2023	1	0.460886
TWAS	Glycolysis R-HSA-70171	0.455687	0.280423	BPGM	3.94585	Reactome_2022	1	0.552187
TWAS	Lymphocyte Differentiation (GO:0030098)	0.458008	0.352256	TOP2B	2.44385	GO_Biological_Process_2023	1	0.453142
TWAS	Positive Regulation Of Binding (GO:0051099)	0.458008	0.352256	HFE	2.44385	GO_Biological_Process_2023	1	0.453142
TWAS	Regulation Of Actin Cytoskeleton Organization (GO:0032956)	0.458008	0.352256	CDC42	2.44385	GO_Biological_Process_2023	1	0.453142
TWAS	B Cell Activation (GO:0042113)	0.461031	0.355346	TOP2B	2.39663	GO_Biological_Process_2023	1	0.449348
TWAS	Negative Regulation Of Amide Metabolic Process (GO:0034249)	0.463995	0.358423	NCL	2.35071	GO_Biological_Process_2023	1	0.445604
TWAS	Positive Regulation Of Signal Transduction (GO:0009967)	0.463995	0.361033	ZDHHC5;GAS8	1.63001	GO_Biological_Process_2023	2	0.442453
TWAS	Sphingolipid Metabolic Process (GO:0006665)	0.463995	0.361484	GLTP	2.30604	GO_Biological_Process_2023	1	0.44191
TWAS	Regulation Of mRNA Splicing, Via Spliceosome (GO:0048024)	0.463995	0.361484	NCL	2.30604	GO_Biological_Process_2023	1	0.44191
TWAS	Muscle Contraction (GO:0006936)	0.463995	0.361484	MYH2	2.30604	GO_Biological_Process_2023	1	0.44191
TWAS	Negative Regulation Of Signal Transduction (GO:0009968)	0.464623	0.362746	PTPRE;PALM3	1.61623	GO_Biological_Process_2023	2	0.440398
TWAS	Positive Regulation Of Transmembrane Receptor Protein Serine/Threonine Kinase Signaling Pathway (GO:0090100)	0.464932	0.364532	HFE	2.26257	GO_Biological_Process_2023	1	0.438265
TWAS	Recombinational Repair (GO:0000725)	0.464932	0.364532	REV3L	2.26257	GO_Biological_Process_2023	1	0.438265
TWAS	Regulation Of Macroautophagy (GO:0016241)	0.466823	0.367565	CASP3	2.22026	GO_Biological_Process_2023	1	0.434666
TWAS	Cellular Response To Transforming Growth Factor Beta Stimulus (GO:0071560)	0.466823	0.367565	WNT4	2.22026	GO_Biological_Process_2023	1	0.434666
TWAS	Regulation Of Defense Response (GO:0031347)	0.468679	0.370583	NLRP9	2.17907	GO_Biological_Process_2023	1	0.431114
TWAS	Regulation Of Protein Localization (GO:0032880)	0.468679	0.370583	HFE	2.17907	GO_Biological_Process_2023	1	0.431114
TWAS	Negative Regulation Of Macromolecule Biosynthetic Process (GO:0010558)	0.470501	0.373587	NCL	2.13896	GO_Biological_Process_2023	1	0.427608
TWAS	Phosphatidylinositol Biosynthetic Process (GO:0006661)	0.470501	0.373587	ITPKC	2.13896	GO_Biological_Process_2023	1	0.427608
TWAS	Axon Development (GO:0061564)	0.472291	0.376578	NRCAM	2.09988	GO_Biological_Process_2023	1	0.424146
TWAS	Cellular Response To Insulin Stimulus (GO:0032869)	0.472291	0.376578	INSIG2	2.09988	GO_Biological_Process_2023	1	0.424146
TWAS	RHOG GTPase Cycle R-HSA-9013408	0.473938	0.297411	CDC42	3.50468	Reactome_2022	1	0.526643
TWAS	RNA Polymerase II Transcribes snRNA Genes R-HSA-6807505	0.473938	0.297411	TAF8	3.50468	Reactome_2022	1	0.526643
TWAS	Cell Death Signaling Via NRAGE, NRIF And NADE R-HSA-204998	0.473938	0.297411	CASP3	3.50468	Reactome_2022	1	0.526643
TWAS	Response To UV (GO:0009411)	0.475034	0.379554	PRIMPOL	2.06182	GO_Biological_Process_2023	1	0.420727
TWAS	Protein Catabolic Process (GO:0030163)	0.481429	0.385463	CASP3	1.98855	GO_Biological_Process_2023	1	0.414017
TWAS	Monoatomic Cation Transmembrane Transport (GO:0098655)	0.481771	0.386537	KCNV2;KCNH5	1.43793	GO_Biological_Process_2023	2	0.412808
TWAS	ABC Transporter Disorders R-HSA-5619084	0.483636	0.307413	LMBRD1	3.27402	Reactome_2022	1	0.512278
TWAS	Biosynthesis Of N-glycan Precursor (Dolichol LLO) And Transfer To Protein R-HSA-446193	0.483636	0.307413	DHDDS	3.27402	Reactome_2022	1	0.512278
TWAS	Positive Regulation Of Cell Differentiation (GO:0045597)	0.484966	0.389906	NRCAM;WNT4	1.41452	GO_Biological_Process_2023	2	0.40904
TWAS	Transmembrane Receptor Protein Tyrosine Kinase Signaling Pathway (GO:0007169)	0.485053	0.391588	CASP3;MUC20	1.40299	GO_Biological_Process_2023	2	0.407171
TWAS	Inorganic Cation Transmembrane Transport (GO:0098662)	0.485053	0.391588	KCNV2;KCNH5	1.40299	GO_Biological_Process_2023	2	0.407171
TWAS	COPI-dependent Golgi-to-ER Retrograde Traffic R-HSA-6811434	0.485738	0.310715	BNIP1	3.20206	Reactome_2022	1	0.507638
TWAS	Positive Regulation Of Stress-Activated MAPK Cascade (GO:0032874)	0.486317	0.394224	RELL1	1.88538	GO_Biological_Process_2023	1	0.404257
TWAS	Intrinsic Apoptotic Signaling Pathway (GO:0097193)	0.486317	0.394224	CASP3	1.88538	GO_Biological_Process_2023	1	0.404257
TWAS	Response To Calcium Ion (GO:0051592)	0.487444	0.397117	ITPKC	1.85267	GO_Biological_Process_2023	1	0.401082
TWAS	Positive Regulation Of Cell Growth (GO:0030307)	0.487444	0.397117	CDC42	1.85267	GO_Biological_Process_2023	1	0.401082
TWAS	Regulation Of Cellular Response To Stress (GO:0080135)	0.487444	0.399995	SMYD2	1.82074	GO_Biological_Process_2023	1	0.397945
TWAS	Negative Regulation Of Translation (GO:0017148)	0.487444	0.399995	NCL	1.82074	GO_Biological_Process_2023	1	0.397945
TWAS	Positive Regulation Of T Cell Activation (GO:0050870)	0.487444	0.399995	CD274	1.82074	GO_Biological_Process_2023	1	0.397945
TWAS	Positive Regulation Of Autophagy (GO:0010508)	0.487444	0.399995	NPRL3	1.82074	GO_Biological_Process_2023	1	0.397945
TWAS	Lipid Transport (GO:0006869)	0.488956	0.402861	GLTP	1.78958	GO_Biological_Process_2023	1	0.394845
TWAS	Response To Tumor Necrosis Factor (GO:0034612)	0.488956	0.402861	CASP3	1.78958	GO_Biological_Process_2023	1	0.394845
TWAS	Extracellular Structure Organization (GO:0043062)	0.489457	0.405713	THSD4	1.75917	GO_Biological_Process_2023	1	0.391781
TWAS	Regulation Of Proteasomal Ubiquitin-Dependent Protein Catabolic Process (GO:0032434)	0.489457	0.405713	HFE	1.75917	GO_Biological_Process_2023	1	0.391781
TWAS	Cellular Response To Salt (GO:1902075)	0.489457	0.405713	ITPKC	1.75917	GO_Biological_Process_2023	1	0.391781
TWAS	External Encapsulating Structure Organization (GO:0045229)	0.490914	0.408551	THSD4	1.72947	GO_Biological_Process_2023	1	0.388754
TWAS	Response To Lipid (GO:0033993)	0.490914	0.408551	PALM3	1.72947	GO_Biological_Process_2023	1	0.388754
TWAS	RNA Metabolic Process (GO:0016070)	0.492342	0.411376	IGHMBP2	1.70047	GO_Biological_Process_2023	1	0.385761
TWAS	Double-Strand Break Repair Via Homologous Recombination (GO:0000724)	0.492342	0.411376	REV3L	1.70047	GO_Biological_Process_2023	1	0.385761
TWAS	Protein Deubiquitination (GO:0016579)	0.494724	0.414187	USP44	1.67214	GO_Biological_Process_2023	1	0.382803
TWAS	Regulation Of Cytoskeleton Organization (GO:0051493)	0.498426	0.419771	CDC42	1.61743	GO_Biological_Process_2023	1	0.376988
TWAS	Protein Modification By Small Protein Removal (GO:0070646)	0.498426	0.419771	USP44	1.61743	GO_Biological_Process_2023	1	0.376988
TWAS	Response To Endoplasmic Reticulum Stress (GO:0034976)	0.498426	0.419771	RNF183	1.61743	GO_Biological_Process_2023	1	0.376988
TWAS	Protein Phosphorylation (GO:0006468)	0.503887	0.425207	TAF8;TAF4B;COQ8B	1.08897	GO_Biological_Process_2023	3	0.371399
TWAS	Protein Maturation (GO:0051604)	0.505263	0.428047	CASP3	1.53993	GO_Biological_Process_2023	1	0.368508
TWAS	Cellular Response To Molecule Of Bacterial Origin (GO:0071219)	0.505263	0.428047	CD274	1.53993	GO_Biological_Process_2023	1	0.368508
TWAS	Regulation Of Small GTPase Mediated Signal Transduction (GO:0051056)	0.50612	0.43078	ARHGAP26	1.51524	GO_Biological_Process_2023	1	0.365745
TWAS	Positive Regulation Of Cell Cycle Process (GO:0090068)	0.50612	0.43078	CDC42	1.51524	GO_Biological_Process_2023	1	0.365745
TWAS	Cellular Response To Cytokine Stimulus (GO:0071345)	0.50612	0.431295	NUMBL;LRCH1	1.15834	GO_Biological_Process_2023	2	0.365226
TWAS	Regulation Of Protein-Containing Complex Assembly (GO:0043254)	0.507718	0.4335	CDC42	1.4911	GO_Biological_Process_2023	1	0.363011
TWAS	Leishmania Infection R-HSA-9658195	0.509754	0.32821	CDC42;MYH2	1.9226	Reactome_2022	2	0.483848
TWAS	Transcriptional Regulation Of White Adipocyte Differentiation R-HSA-381340	0.509754	0.330205	MED19	2.81512	Reactome_2022	1	0.481216
TWAS	Hedgehog On State R-HSA-5632684	0.51149	0.3334	GAS8	2.7573	Reactome_2022	1	0.477034
TWAS	Protein Modification Process (GO:0036211)	0.512379	0.438331	PTPRE;TAF8;TAF4B;COQ8B	0.98445	GO_Biological_Process_2023	4	0.358198
TWAS	Signaling By FGFR R-HSA-190236	0.513181	0.33658	FGFRL1	2.70117	Reactome_2022	1	0.472912
TWAS	Receptor-Mediated Endocytosis (GO:0006898)	0.515179	0.441582	LMBRD1	1.42177	GO_Biological_Process_2023	1	0.354988
TWAS	Negative Regulation Of Growth (GO:0045926)	0.516388	0.446907	CDA	1.37801	GO_Biological_Process_2023	1	0.349783
TWAS	Neuron Projection Guidance (GO:0097485)	0.516388	0.446907	NRCAM	1.37801	GO_Biological_Process_2023	1	0.349783
TWAS	Protein Dephosphorylation (GO:0006470)	0.516388	0.446907	PTPRE	1.37801	GO_Biological_Process_2023	1	0.349783
TWAS	Cellular Response To Lipopolysaccharide (GO:0071222)	0.516388	0.446907	CD274	1.37801	GO_Biological_Process_2023	1	0.349783
TWAS	Regulation Of DNA Metabolic Process (GO:0051052)	0.516388	0.446907	PIF1	1.37801	GO_Biological_Process_2023	1	0.349783
TWAS	PCP/CE Pathway R-HSA-4086400	0.517996	0.342895	WNT4	2.59377	Reactome_2022	1	0.464839
TWAS	Sphingolipid Metabolism R-HSA-428157	0.517996	0.34603	GLTP	2.54236	Reactome_2022	1	0.460886
TWAS	Glucose Metabolism R-HSA-70326	0.517996	0.34603	BPGM	2.54236	Reactome_2022	1	0.460886
TWAS	Negative Regulation Of Cell Growth (GO:0030308)	0.518447	0.449551	CDA	1.35682	GO_Biological_Process_2023	1	0.347221
TWAS	Positive Regulation Of Cytokine Production (GO:0001819)	0.518502	0.450641	CD274;NLRP9	1.05582	GO_Biological_Process_2023	2	0.346169
TWAS	Protein-Containing Complex Organization (GO:0043933)	0.518502	0.452182	HFE	1.33607	GO_Biological_Process_2023	1	0.344687
TWAS	Cellular Response To Starvation (GO:0009267)	0.518502	0.452182	NPRL3	1.33607	GO_Biological_Process_2023	1	0.344687
TWAS	MAPK6/MAPK4 Signaling R-HSA-5687128	0.519353	0.34915	CDC42	2.4924	Reactome_2022	1	0.456988
TWAS	EPH-Ephrin Signaling R-HSA-2682334	0.519353	0.352256	CDC42	2.44385	Reactome_2022	1	0.453142
TWAS	Telomere Maintenance R-HSA-157579	0.519353	0.355346	PIF1	2.39663	Reactome_2022	1	0.449348
TWAS	Class B/2 (Secretin Family Receptors) R-HSA-373080	0.519353	0.355346	WNT4	2.39663	Reactome_2022	1	0.449348
TWAS	Regulation Of Response To External Stimulus (GO:0032101)	0.520513	0.454801	NLRP9	1.31576	GO_Biological_Process_2023	1	0.342179
TWAS	VEGFA-VEGFR2 Pathway R-HSA-4420097	0.520767	0.358423	CDC42	2.35071	Reactome_2022	1	0.445604
TWAS	P75 NTR Receptor-Mediated Signaling R-HSA-193704	0.525831	0.364532	CASP3	2.26257	Reactome_2022	1	0.438265
TWAS	RHO GTPase Effectors R-HSA-195258	0.525831	0.366166	CDC42;DHDDS	1.58912	Reactome_2022	2	0.436322
TWAS	Golgi Organization (GO:0007030)	0.526417	0.462582	CDC42	1.25729	GO_Biological_Process_2023	1	0.334811
TWAS	Transmembrane Receptor Protein Serine/Threonine Kinase Signaling Pathway (GO:0007178)	0.526417	0.462582	HFE	1.25729	GO_Biological_Process_2023	1	0.334811
TWAS	Regulation Of Cell Cycle Process (GO:0010564)	0.526417	0.462582	CDC42	1.25729	GO_Biological_Process_2023	1	0.334811
TWAS	Innate Immune System R-HSA-168249	0.526625	0.36885	CDC42;CDA;MYH2;ICAM2;TIMP2;MUC20	1.23342	Reactome_2022	6	0.43315
TWAS	Epithelial Cell Differentiation (GO:0030855)	0.530246	0.467709	KRT24	1.22027	GO_Biological_Process_2023	1	0.330024
TWAS	Plasma Membrane Bounded Cell Projection Organization (GO:0120036)	0.530246	0.467709	STMN4	1.22027	GO_Biological_Process_2023	1	0.330024
TWAS	Negative Regulation Of Cellular Process (GO:0048523)	0.533379	0.471358	CDA;SMYD2;GAS8	0.889695	GO_Biological_Process_2023	3	0.326649
TWAS	L1CAM Interactions R-HSA-373760	0.534567	0.376578	NRCAM	2.09988	Reactome_2022	1	0.424146
TWAS	Negative Regulation Of Gene Expression (GO:0010629)	0.537461	0.475859	NCL;WNT4	0.935812	GO_Biological_Process_2023	2	0.322522
TWAS	Protein Localization To Organelle (GO:0033365)	0.541479	0.480315	TOR1AIP1	1.13399	GO_Biological_Process_2023	1	0.318474
TWAS	Signaling By VEGF R-HSA-194138	0.541751	0.385463	CDC42	1.98855	Reactome_2022	1	0.414017
TWAS	Translation R-HSA-72766	0.541751	0.386537	MRPS34;MRPL21	1.43793	Reactome_2022	2	0.412808
TWAS	Signal Transduction R-HSA-162582	0.541751	0.388218	CD274;WWC1;PDHB;ARHGAP26;FGFRL1;TOR1AIP1;DHDDS;RHOBTB2;CDC42;CASP3;MUC20;GAS8;WNT4	1.06772	Reactome_2022	13	0.410924
TWAS	Phase I - Functionalization Of Compounds R-HSA-211945	0.542664	0.391318	NQO2	1.91892	Reactome_2022	1	0.407471
TWAS	Metabolism Of Carbohydrates R-HSA-71387	0.542664	0.393267	CHST11;BPGM	1.39158	Reactome_2022	2	0.405313
TWAS	Actin Filament Organization (GO:0007015)	0.559768	0.497469	CDC42	1.02651	GO_Biological_Process_2023	1	0.303234
TWAS	Positive Regulation Of Cellular Catabolic Process (GO:0031331)	0.564112	0.502266	NPRL3	0.99833	GO_Biological_Process_2023	1	0.299066
TWAS	Negative Regulation Of Protein Metabolic Process (GO:0051248)	0.56468	0.504647	NCL	0.984632	GO_Biological_Process_2023	1	0.297012
TWAS	Dephosphorylation (GO:0016311)	0.56468	0.504647	PTPRE	0.984632	GO_Biological_Process_2023	1	0.297012
TWAS	Defense Response To Symbiont (GO:0140546)	0.56628	0.507018	NLRP9	0.971184	GO_Biological_Process_2023	1	0.294977
TWAS	Axon Guidance (GO:0007411)	0.567861	0.509377	NRCAM	0.95798	GO_Biological_Process_2023	1	0.292961
TWAS	Golgi-to-ER Retrograde Transport R-HSA-8856688	0.568357	0.414187	BNIP1	1.67214	Reactome_2022	1	0.382803
TWAS	Neuron Development (GO:0048666)	0.569424	0.511725	STMN4	0.945016	GO_Biological_Process_2023	1	0.290963
TWAS	HDR Thru Homologous Recombination (HRR) Or Single Strand Annealing (SSA) R-HSA-5693567	0.572836	0.419771	EME2	1.61743	Reactome_2022	1	0.376988
TWAS	Cellular Response To Organic Cyclic Compound (GO:0071407)	0.573552	0.516387	CASP3	0.919781	GO_Biological_Process_2023	1	0.287024
TWAS	PPARA Activates Gene Expression R-HSA-1989781	0.575669	0.425301	MED19	1.56518	Reactome_2022	1	0.371303
TWAS	Chromosome Maintenance R-HSA-73886	0.575669	0.43078	PIF1	1.51524	Reactome_2022	1	0.365745
TWAS	Regulation Of Lipid Metabolism By PPARalpha R-HSA-400206	0.575669	0.43078	MED19	1.51524	Reactome_2022	1	0.365745
TWAS	RHO GTPases Activate Formins R-HSA-5663220	0.575669	0.4335	CDC42	1.4911	Reactome_2022	1	0.363011
TWAS	Homology Directed Repair R-HSA-5693538	0.575669	0.4335	EME2	1.4911	Reactome_2022	1	0.363011
TWAS	Glycosaminoglycan Metabolism R-HSA-1630316	0.576166	0.436207	CHST11	1.46748	Reactome_2022	1	0.360308
TWAS	Metabolism Of Water-Soluble Vitamins And Cofactors R-HSA-196849	0.577526	0.441582	LMBRD1	1.42177	Reactome_2022	1	0.354988
TWAS	Immunoregulatory Interactions Between A Lymphoid And A non-Lymphoid Cell R-HSA-198933	0.577526	0.444251	ICAM2	1.39965	Reactome_2022	1	0.352371
TWAS	Regulation Of IGF Transport And Uptake By IGFBPs R-HSA-381426	0.577526	0.444251	IGFALS	1.39965	Reactome_2022	1	0.352371
TWAS	Cellular Response To Growth Factor Stimulus (GO:0071363)	0.580158	0.523299	WNT4	0.883586	GO_Biological_Process_2023	1	0.28125
TWAS	Metabolism Of Lipids R-HSA-556833	0.595575	0.460546	GLTP;INSIG2;VDR;MED19	0.897762	Reactome_2022	4	0.336727
TWAS	Negative Regulation Of Cell Population Proliferation (GO:0008285)	0.597655	0.540073	SMYD2;GAS8	0.686245	GO_Biological_Process_2023	2	0.267547
TWAS	Signaling By Hedgehog R-HSA-5358351	0.611465	0.475308	GAS8	1.16747	Reactome_2022	1	0.323024
TWAS	Factors Involved In Megakaryocyte Development And Platelet Production R-HSA-983231	0.611508	0.477818	CDC42	1.15056	Reactome_2022	1	0.320738
TWAS	Brain Development (GO:0007420)	0.612252	0.554282	NRCAM	0.737491	GO_Biological_Process_2023	1	0.25627
TWAS	Heart Development (GO:0007507)	0.615828	0.558542	TBX19	0.719285	GO_Biological_Process_2023	1	0.252944
TWAS	Cell-Cell Adhesion Via Plasma-Membrane Adhesion Molecules (GO:0098742)	0.61703	0.560657	FGFRL1	0.710402	GO_Biological_Process_2023	1	0.251303
TWAS	Death Receptor Signaling R-HSA-73887	0.617849	0.485274	CASP3	1.10178	Reactome_2022	1	0.314013
TWAS	Beta-catenin Independent WNT Signaling R-HSA-3858494	0.623992	0.492626	WNT4	1.05576	Reactome_2022	1	0.307483
TWAS	Extracellular Matrix Organization (GO:0030198)	0.625088	0.569017	THSD4	0.676271	GO_Biological_Process_2023	1	0.244875
TWAS	Negative Regulation Of Cytokine Production (GO:0001818)	0.628468	0.573138	CD274	0.660006	GO_Biological_Process_2023	1	0.241741
TWAS	Cellular Response To Oxygen-Containing Compound (GO:1901701)	0.632184	0.577576	ITPKC;CD274	0.569806	GO_Biological_Process_2023	2	0.238391
TWAS	Vesicle-Mediated Transport (GO:0016192)	0.638356	0.584276	CDC42;RHOBTB2	0.550875	GO_Biological_Process_2023	2	0.233382
TWAS	DNA Double-Strand Break Repair R-HSA-5693532	0.641919	0.509377	EME2	0.95798	Reactome_2022	1	0.292961
TWAS	Negative Regulation Of Macromolecule Metabolic Process (GO:0010605)	0.642608	0.589235	WNT4	0.599799	GO_Biological_Process_2023	1	0.229711
TWAS	Axonogenesis (GO:0007409)	0.644949	0.593165	NRCAM	0.585868	GO_Biological_Process_2023	1	0.226825
TWAS	Organelle Organization (GO:0006996)	0.644949	0.593524	CDC42;BNIP1	0.525587	GO_Biological_Process_2023	2	0.226561
TWAS	Intracellular Monoatomic Cation Homeostasis (GO:0030003)	0.647619	0.597057	HFE	0.572351	GO_Biological_Process_2023	1	0.223984
TWAS	Cellular Response To Starvation R-HSA-9711097	0.650353	0.518702	NPRL3	0.907501	Reactome_2022	1	0.285082
TWAS	Regulation Of Cell Differentiation (GO:0045595)	0.652701	0.602827	TAF8	0.552818	GO_Biological_Process_2023	1	0.219808
TWAS	Basal transcription factors	0.655345	0.0193594	TAF8;TAF4B	39.1834	Kegg_2021_Human	2	1.71311
TWAS	Fanconi anemia pathway	0.655345	0.0272247	EME2;REV3L	29.5876	Kegg_2021_Human	2	1.56504
TWAS	Pyrimidine metabolism	0.655345	0.0291205	CDA;NME3	27.9567	Kegg_2021_Human	2	1.5358
TWAS	Cell adhesion molecules	0.655345	0.0335417	CD274;ICAM2;NRCAM	15.0865	Kegg_2021_Human	3	1.47441
TWAS	Glycolysis / Gluconeogenesis	0.655345	0.0404342	BPGM;PDHB	21.0582	Kegg_2021_Human	2	1.39325
TWAS	Epithelial cell signaling in Helicobacter pylori infection	0.655345	0.0437651	CDC42;CASP3	19.6295	Kegg_2021_Human	2	1.35887
TWAS	Pathogenic Escherichia coli infection	0.655345	0.0675256	CDC42;CASP3;NCL	8.92975	Kegg_2021_Human	3	1.17053
TWAS	Proteoglycans in cancer	0.655345	0.0741461	CDC42;CASP3;WNT4	8.27513	Kegg_2021_Human	3	1.12991
TWAS	AGE-RAGE signaling pathway in diabetic complications	0.655345	0.0819552	CDC42;CASP3	10.8731	Kegg_2021_Human	2	1.08642
TWAS	Drug metabolism	0.655345	0.0934034	CDA;NME3	9.52323	Kegg_2021_Human	2	1.02964
TWAS	Terpenoid backbone biosynthesis	0.655345	0.0994988	DHDDS	23.2444	Kegg_2021_Human	1	1.00218
TWAS	Vitamin digestion and absorption	0.655345	0.108043	LMBRD1	20.4634	Kegg_2021_Human	1	0.966404
TWAS	Purine metabolism	0.655345	0.125386	ADK;NME3	6.9539	Kegg_2021_Human	2	0.901752
TWAS	Natural killer cell mediated cytotoxicity	0.655345	0.128556	CASP3;ICAM2	6.76307	Kegg_2021_Human	2	0.890907
TWAS	Citrate cycle (TCA cycle)	0.655345	0.133197	PDHB	14.6987	Kegg_2021_Human	1	0.875507
TWAS	SNARE interactions in vesicular transport	0.655345	0.145509	BNIP1	12.7346	Kegg_2021_Human	1	0.837111
TWAS	mTOR signaling pathway	0.655345	0.166223	NPRL3;WNT4	5.01489	Kegg_2021_Human	2	0.779308
TWAS	Cushing syndrome	0.655345	0.167904	RASD1;WNT4	4.95394	Kegg_2021_Human	2	0.77494
TWAS	Non-alcoholic fatty liver disease	0.655345	0.167904	CDC42;CASP3	4.95394	Kegg_2021_Human	2	0.77494
TWAS	Glycine, serine and threonine metabolism	0.655345	0.173569	BPGM	9.48963	Kegg_2021_Human	1	0.760528
TWAS	Hippo signaling pathway	0.655345	0.181449	WWC1;WNT4	4.50126	Kegg_2021_Human	2	0.741245
TWAS	Pyruvate metabolism	0.655345	0.200717	PDHB	7.3753	Kegg_2021_Human	1	0.697417
TWAS	Human papillomavirus infection	0.655345	0.208294	CDC42;CASP3;WNT4	3.05333	Kegg_2021_Human	3	0.681323
TWAS	Tuberculosis	0.655345	0.210723	VDR;CASP3	3.71139	Kegg_2021_Human	2	0.676289
TWAS	Axon guidance	0.655345	0.2142	CDC42;WNT4	3.6312	Kegg_2021_Human	2	0.66918
TWAS	Endocrine and other factor-regulated calcium reabsorption	0.655345	0.223283	VDR	6.0896	Kegg_2021_Human	1	0.651145
TWAS	Glycosaminoglycan biosynthesis	0.655345	0.223283	CHST11	6.0896	Kegg_2021_Human	1	0.651145
TWAS	Legionellosis	0.655345	0.237975	CASP3	5.41319	Kegg_2021_Human	1	0.623468
TWAS	VEGF signaling pathway	0.655345	0.245218	CDC42	5.11686	Kegg_2021_Human	1	0.610448
TWAS	Notch signaling pathway	0.655345	0.245218	NUMBL	5.11686	Kegg_2021_Human	1	0.610448
TWAS	Viral myocarditis	0.655345	0.248814	CASP3	4.97778	Kegg_2021_Human	1	0.604126
TWAS	Mineral absorption	0.655345	0.248814	VDR	4.97778	Kegg_2021_Human	1	0.604126
TWAS	Viral carcinogenesis	0.655345	0.25098	CDC42;CASP3	2.91429	Kegg_2021_Human	2	0.600361
TWAS	Basal cell carcinoma	0.655345	0.2595	WNT4	4.59303	Kegg_2021_Human	1	0.585863
TWAS	Lysine degradation	0.655345	0.2595	SMYD2	4.59303	Kegg_2021_Human	1	0.585863
TWAS	Lipid and atherosclerosis	0.655345	0.272105	CDC42;CASP3	2.58776	Kegg_2021_Human	2	0.565264
TWAS	Renal cell carcinoma	0.655345	0.280423	CDC42	3.94585	Kegg_2021_Human	1	0.552187
TWAS	Central carbon metabolism in cancer	0.655345	0.283853	PDHB	3.85129	Kegg_2021_Human	1	0.546907
TWAS	Adherens junction	0.655345	0.287266	CDC42	3.76005	Kegg_2021_Human	1	0.541716
TWAS	p53 signaling pathway	0.655345	0.294045	CASP3	3.58688	Kegg_2021_Human	1	0.531586
TWAS	Inositol phosphate metabolism	0.655345	0.294045	ITPKC	3.58688	Kegg_2021_Human	1	0.531586
TWAS	Pancreatic cancer	0.655345	0.304094	CDC42	3.34837	Kegg_2021_Human	1	0.516992
TWAS	Pertussis	0.655345	0.304094	CASP3	3.34837	Kegg_2021_Human	1	0.516992
TWAS	Bacterial invasion of epithelial cells	0.655345	0.307413	CDC42	3.27402	Kegg_2021_Human	1	0.512278
TWAS	RNA degradation	0.655345	0.314002	PNLDC1	3.1324	Kegg_2021_Human	1	0.503068
TWAS	Salmonella infection	0.655345	0.331688	CDC42;CASP3	1.8888	Kegg_2021_Human	2	0.47927
TWAS	Colorectal cancer	0.655345	0.33658	CASP3	2.70117	Kegg_2021_Human	1	0.472912
TWAS	PD-L1 expression and PD-1 checkpoint pathway in cancer	0.655345	0.34603	CD274	2.54236	Kegg_2021_Human	1	0.460886
TWAS	Small cell lung cancer	0.655345	0.355346	CASP3	2.39663	Kegg_2021_Human	1	0.449348
TWAS	GnRH signaling pathway	0.655345	0.358423	CDC42	2.35071	Kegg_2021_Human	1	0.445604
TWAS	TGF-beta signaling pathway	0.655345	0.361484	THSD4	2.30604	Kegg_2021_Human	1	0.44191
TWAS	IL-17 signaling pathway	0.655345	0.361484	CASP3	2.30604	Kegg_2021_Human	1	0.44191
TWAS	Staphylococcus aureus infection	0.655345	0.364532	KRT24	2.26257	Kegg_2021_Human	1	0.438265
TWAS	Circadian entrainment	0.655345	0.370583	RASD1	2.17907	Kegg_2021_Human	1	0.431114
TWAS	Fc gamma R-mediated phagocytosis	0.655345	0.370583	CDC42	2.17907	Kegg_2021_Human	1	0.431114
TWAS	Phosphatidylinositol signaling system	0.655345	0.370583	ITPKC	2.17907	Kegg_2021_Human	1	0.431114
TWAS	Melanogenesis	0.655345	0.382515	WNT4	2.02472	Kegg_2021_Human	1	0.417351
TWAS	Amoebiasis	0.655345	0.385463	CASP3	1.98855	Kegg_2021_Human	1	0.414017
TWAS	T cell receptor signaling pathway	0.655345	0.391318	CDC42	1.91892	Kegg_2021_Human	1	0.407471
TWAS	Parathyroid hormone synthesis, secretion and action	0.655345	0.397117	VDR	1.85267	Kegg_2021_Human	1	0.401082
TWAS	Glucagon signaling pathway	0.655345	0.399995	PDHB	1.82074	Kegg_2021_Human	1	0.397945
TWAS	Ribosome biogenesis in eukaryotes	0.655345	0.402861	GNL2	1.78958	Kegg_2021_Human	1	0.394845
TWAS	HIF-1 signaling pathway	0.655345	0.405713	PDHB	1.75917	Kegg_2021_Human	1	0.391781
TWAS	MAPK signaling pathway	0.655345	0.408287	CDC42;CASP3	1.29393	Kegg_2021_Human	2	0.389034
TWAS	TNF signaling pathway	0.655345	0.414187	CASP3	1.67214	Kegg_2021_Human	1	0.382803
TWAS	Toxoplasmosis	0.655345	0.414187	CASP3	1.67214	Kegg_2021_Human	1	0.382803
TWAS	Serotonergic synapse	0.655345	0.416986	CASP3	1.64447	Kegg_2021_Human	1	0.379879
TWAS	Leukocyte transendothelial migration	0.655345	0.419771	CDC42	1.61743	Kegg_2021_Human	1	0.376988
TWAS	Herpes simplex virus 1 infection	0.655345	0.422673	CASP3;ZNF107;ZNF433	1.10112	Kegg_2021_Human	3	0.373996
TWAS	Huntington disease	0.655345	0.428036	CASP3;TAF4B	1.1766	Kegg_2021_Human	2	0.36852
TWAS	Growth hormone synthesis, secretion and action	0.655345	0.4335	IGFALS	1.4911	Kegg_2021_Human	1	0.363011
TWAS	Neurotrophin signaling pathway	0.655345	0.4335	CDC42	1.4911	Kegg_2021_Human	1	0.363011
TWAS	Thyroid hormone signaling pathway	0.655345	0.438901	WNT4	1.44438	Kegg_2021_Human	1	0.357634
TWAS	Regulation Of TP53 Activity R-HSA-5633007	0.658482	0.527852	SMYD2	0.860503	Reactome_2022	1	0.277488
TWAS	Golgi Vesicle Transport (GO:0048193)	0.659706	0.610392	BNIP1	0.528084	GO_Biological_Process_2023	1	0.214391
TWAS	Protein Ubiquitination (GO:0016567)	0.662517	0.614094	RNF183;FAAP20	0.472679	GO_Biological_Process_2023	2	0.211765
TWAS	Regulation Of Translation (GO:0006417)	0.667315	0.619649	NCL	0.49912	GO_Biological_Process_2023	1	0.207854
TWAS	Citric Acid (TCA) Cycle And Respiratory Electron Transport R-HSA-1428517	0.671809	0.541255	PDHB	0.795871	Reactome_2022	1	0.266598
TWAS	Pathways in cancer	0.674509	0.463978	CDC42;CASP3;WNT4	0.918969	Kegg_2021_Human	3	0.333502
TWAS	Yersinia infection	0.674509	0.480315	CDC42	1.13399	Kegg_2021_Human	1	0.318474
TWAS	Estrogen signaling pathway	0.674509	0.480315	KRT24	1.13399	Kegg_2021_Human	1	0.318474
TWAS	Measles	0.674509	0.485274	CASP3	1.10178	Kegg_2021_Human	1	0.314013
TWAS	Ubiquitin mediated proteolysis	0.674509	0.487736	RHOBTB2	1.08615	Kegg_2021_Human	1	0.311815
TWAS	Apoptosis	0.674509	0.492626	CASP3	1.05576	Kegg_2021_Human	1	0.307483
TWAS	Signaling pathways regulating pluripotency of stem cells	0.674509	0.495053	WNT4	1.04099	Kegg_2021_Human	1	0.305348
TWAS	Metabolism Of Proteins R-HSA-392499	0.675883	0.548119	TOP2B;VDR;USP44;MRPS34;IGFALS;MUC20;THSD4;MRPL21;DHDDS	0.602935	Reactome_2022	9	0.261125
TWAS	Neuronal System R-HSA-112316	0.675883	0.55001	KCNV2;KCNH5	0.653563	Reactome_2022	2	0.259629
TWAS	Breast cancer	0.677099	0.504647	WNT4	0.984632	Kegg_2021_Human	1	0.297012
TWAS	Gastric cancer	0.677099	0.509377	WNT4	0.95798	Kegg_2021_Human	1	0.292961
TWAS	Alzheimer disease	0.678839	0.525622	CASP3;WNT4	0.736357	Kegg_2021_Human	2	0.279326
TWAS	Hepatitis C	0.678839	0.527852	CASP3	0.860503	Kegg_2021_Human	1	0.277488
TWAS	Ribosome	0.678839	0.530113	MRPL21	0.84926	Kegg_2021_Human	1	0.275632
TWAS	Hepatitis B	0.678839	0.539048	CASP3	0.806187	Kegg_2021_Human	1	0.268373
TWAS	Wnt signaling pathway	0.678839	0.547815	WNT4	0.76595	Kegg_2021_Human	1	0.261366
TWAS	Hepatocellular carcinoma	0.678839	0.552136	WNT4	0.746821	Kegg_2021_Human	1	0.257954
TWAS	Tight junction	0.678839	0.554282	CDC42	0.737491	Kegg_2021_Human	1	0.25627
TWAS	Influenza A	0.679018	0.560657	CASP3	0.710402	Kegg_2021_Human	1	0.251303
TWAS	Regulation Of GTPase Activity (GO:0043087)	0.689061	0.640987	LRCH1	0.437416	GO_Biological_Process_2023	1	0.193151
TWAS	Disorders Of Transmembrane Transporters R-HSA-5619115	0.695778	0.569017	LMBRD1	0.676271	Reactome_2022	1	0.244875
TWAS	Apoptosis R-HSA-109581	0.697365	0.573138	CASP3	0.660006	Reactome_2022	1	0.241741
TWAS	Proteasomal Protein Catabolic Process (GO:0010498)	0.6988	0.651208	USP44	0.410174	GO_Biological_Process_2023	1	0.186281
TWAS	Positive Regulation Of Cell Motility (GO:2000147)	0.699351	0.652883	CDC42	0.405844	GO_Biological_Process_2023	1	0.185165
TWAS	Intra-Golgi And Retrograde Golgi-to-ER Traffic R-HSA-6811442	0.701202	0.579246	BNIP1	0.636548	Reactome_2022	1	0.237137
TWAS	Developmental Biology R-HSA-1266738	0.701202	0.581969	CDC42;KRT24;MED19;NRCAM;WNT4	0.53044	Reactome_2022	5	0.2351
TWAS	Positive Regulation Of Transcription By RNA Polymerase II (GO:0045944)	0.70221	0.656718	TAF8;MED19;TAF4B;BARX2	0.37543	GO_Biological_Process_2023	4	0.182621
TWAS	Protein Polyubiquitination (GO:0000209)	0.705685	0.66114	RNF183	0.38503	GO_Biological_Process_2023	1	0.179707
TWAS	Metabolism Of Vitamins And Cofactors R-HSA-196854	0.70651	0.589235	LMBRD1	0.599799	Reactome_2022	1	0.229711
TWAS	Cellular Response To Lipid (GO:0071396)	0.706646	0.664388	CD274	0.377079	GO_Biological_Process_2023	1	0.177578
TWAS	Chromatin Remodeling (GO:0006338)	0.706646	0.664388	PRIMPOL	0.377079	GO_Biological_Process_2023	1	0.177578
TWAS	Negative Regulation Of Multicellular Organismal Process (GO:0051241)	0.710512	0.669203	WWC1	0.365533	GO_Biological_Process_2023	1	0.174442
TWAS	Chemokine signaling pathway	0.71306	0.600913	CDC42	0.559232	Kegg_2021_Human	1	0.221189
TWAS	Kaposi sarcoma-associated herpesvirus infection	0.71306	0.602827	CASP3	0.552818	Kegg_2021_Human	1	0.219808
TWAS	Focal adhesion	0.71306	0.617815	CDC42	0.504747	Kegg_2021_Human	1	0.209141
TWAS	Epstein-Barr virus infection	0.71306	0.619649	CASP3	0.49912	Kegg_2021_Human	1	0.207854
TWAS	Diabetic cardiomyopathy	0.71306	0.621474	PDHB	0.493572	Kegg_2021_Human	1	0.206577
TWAS	Rap1 signaling pathway	0.716383	0.63401	CDC42	0.456851	Kegg_2021_Human	1	0.197904
TWAS	Human immunodeficiency virus 1 infection	0.716383	0.637515	CASP3	0.447	Kegg_2021_Human	1	0.19551
TWAS	Regulation of actin cytoskeleton	0.720549	0.647833	CDC42	0.419011	Kegg_2021_Human	1	0.188537
TWAS	Human cytomegalovirus infection	0.720885	0.659504	CASP3	0.389084	Kegg_2021_Human	1	0.180782
TWAS	Pathways of neurodegeneration	0.720885	0.663197	CASP3;WNT4	0.362836	Kegg_2021_Human	2	0.178358
TWAS	Ras signaling pathway	0.720885	0.670793	CDC42	0.361782	Kegg_2021_Human	1	0.173412
TWAS	Chemical carcinogenesis	0.720885	0.68171	VDR	0.336824	Kegg_2021_Human	1	0.1664
TWAS	Calcium signaling pathway	0.720885	0.683241	ITPKC	0.333435	Kegg_2021_Human	1	0.165426
TWAS	Shigellosis	0.720885	0.69227	CDC42	0.313962	Kegg_2021_Human	1	0.159725
TWAS	Parkinson disease	0.720885	0.696688	CASP3	0.304752	Kegg_2021_Human	1	0.156961
TWAS	Endocytosis	0.720885	0.701044	CDC42	0.295871	Kegg_2021_Human	1	0.154255
TWAS	Regulation Of Inflammatory Response (GO:0050727)	0.724139	0.683241	NLRP9	0.333435	GO_Biological_Process_2023	1	0.165426
TWAS	Cilium Assembly (GO:0060271)	0.727677	0.687787	GAS8	0.323518	GO_Biological_Process_2023	1	0.162546
TWAS	Positive Regulation Of Programmed Cell Death (GO:0043068)	0.729564	0.690783	CASP3	0.317108	GO_Biological_Process_2023	1	0.160658
TWAS	TCF Dependent Signaling In Response To WNT R-HSA-201681	0.730573	0.612261	WNT4	0.522123	Reactome_2022	1	0.213063
TWAS	Ub-specific Processing Proteases R-HSA-5689880	0.733656	0.617815	USP44	0.504747	Reactome_2022	1	0.209141
TWAS	Signaling By NOTCH R-HSA-157118	0.73447	0.621474	WWC1	0.493572	Reactome_2022	1	0.206577
TWAS	Programmed Cell Death R-HSA-5357801	0.736624	0.630471	CASP3	0.466978	Reactome_2022	1	0.200335
TWAS	Keratinization R-HSA-6805567	0.736624	0.630471	KRT24	0.466978	Reactome_2022	1	0.200335
TWAS	Signaling By ROBO Receptors R-HSA-376176	0.736624	0.632244	CDC42	0.46188	Reactome_2022	1	0.199115
TWAS	Signaling By Interleukins R-HSA-449147	0.73925	0.637491	CDC42;CASP3	0.417637	Reactome_2022	2	0.195526
TWAS	Prion disease	0.743492	0.72985	CASP3	0.241816	Kegg_2021_Human	1	0.136766
TWAS	Negative Regulation Of Transcription By RNA Polymerase II (GO:0000122)	0.745309	0.70772	MYH2;WWC1;SMYD2	0.283977	GO_Biological_Process_2023	3	0.150139
TWAS	Cytokine-Mediated Signaling Pathway (GO:0019221)	0.745309	0.708167	NUMBL	0.281765	GO_Biological_Process_2023	1	0.149864
TWAS	Biological Oxidations R-HSA-211859	0.74622	0.647833	NQO2	0.419011	Reactome_2022	1	0.188537
TWAS	Post-translational Protein Modification R-HSA-597592	0.74622	0.649544	TOP2B;VDR;USP44;MUC20;THSD4;DHDDS	0.391401	Reactome_2022	6	0.187392
TWAS	Neutrophil Degranulation R-HSA-6798695	0.749208	0.655178	CDA;TIMP2	0.379332	Reactome_2022	2	0.183641
TWAS	Negative Regulation Of DNA-templated Transcription (GO:0045892)	0.760612	0.723971	MYH2;WWC1;SMYD2;WNT4	0.2626	GO_Biological_Process_2023	4	0.140279
TWAS	Positive Regulation Of Apoptotic Process (GO:0043065)	0.76132	0.725909	CASP3	0.248754	GO_Biological_Process_2023	1	0.139118
TWAS	Positive Regulation Of Cell Migration (GO:0030335)	0.762753	0.728543	CDC42	0.244102	GO_Biological_Process_2023	1	0.137545
TWAS	Chromatin Modifying Enzymes R-HSA-3247509	0.772236	0.680173	SMYD2	0.340255	Reactome_2022	1	0.167381
TWAS	Adaptive Immune System R-HSA-1280218	0.772236	0.681568	CDC42;CD274;ICAM2	0.328361	Reactome_2022	3	0.166491
TWAS	Central Nervous System Development (GO:0007417)	0.776103	0.742584	NRCAM	0.220318	GO_Biological_Process_2023	1	0.129254
TWAS	DNA Metabolic Process (GO:0006259)	0.781167	0.748727	TOP2B	0.210434	GO_Biological_Process_2023	1	0.125677
TWAS	MicroRNAs in cancer	0.781242	0.774075	CASP3	0.17277	Kegg_2021_Human	1	0.111217
TWAS	Gene Expression (GO:0010467)	0.789739	0.758254	CASP3	0.195702	GO_Biological_Process_2023	1	0.120185
TWAS	Platelet Activation, Signaling And Aggregation R-HSA-76002	0.793912	0.703914	CDC42	0.290127	Reactome_2022	1	0.152481
TWAS	Axon Guidance R-HSA-422475	0.796118	0.710249	CDC42;NRCAM	0.275926	Reactome_2022	2	0.148589
TWAS	Signaling By Nuclear Receptors R-HSA-9006931	0.796118	0.71236	PDHB	0.273695	Reactome_2022	1	0.147301
TWAS	Immune System R-HSA-168256	0.796118	0.715539	CDC42;CDA;CD274;MYH2;CASP3;ICAM2;TIMP2;MUC20	0.285837	Reactome_2022	8	0.145367
TWAS	Positive Regulation Of MAPK Cascade (GO:0043410)	0.804824	0.774075	WWC1	0.17277	GO_Biological_Process_2023	1	0.111217
TWAS	Disease R-HSA-1643685	0.806396	0.728042	CDC42;LMBRD1;MYH2;ZDHHC5;MUC20;THSD4;DHDDS	0.265412	Reactome_2022	7	0.137844
TWAS	Nervous System Development R-HSA-9675108	0.80801	0.73542	CDC42;NRCAM	0.235656	Reactome_2022	2	0.133464
TWAS	Deubiquitination R-HSA-5688426	0.80801	0.737563	USP44	0.228629	Reactome_2022	1	0.132201
TWAS	Asparagine N-linked Glycosylation R-HSA-446203	0.80801	0.741338	DHDDS	0.222361	Reactome_2022	1	0.129984
TWAS	SARS-CoV-2 Infection R-HSA-9694516	0.80801	0.742584	ZDHHC5	0.220318	Reactome_2022	1	0.129254
TWAS	Proteasome-Mediated Ubiquitin-Dependent Protein Catabolic Process (GO:0043161)	0.813427	0.7837	USP44	0.159706	GO_Biological_Process_2023	1	0.10585
TWAS	Signaling By WNT R-HSA-195721	0.818898	0.755906	WNT4	0.199266	Reactome_2022	1	0.121532
TWAS	Protein-Containing Complex Assembly (GO:0065003)	0.821579	0.792919	HFE	0.14779	GO_Biological_Process_2023	1	0.100771
TWAS	Proteolysis (GO:0006508)	0.822231	0.794914	CASP3	0.145286	GO_Biological_Process_2023	1	0.0996796
TWAS	Amyotrophic lateral sclerosis	0.826065	0.826065	CASP3	0.109435	Kegg_2021_Human	1	0.0829859
TWAS	MAPK Family Signaling Cascades R-HSA-5683057	0.844169	0.782651	CDC42	0.161098	Reactome_2022	1	0.106432
TWAS	Positive Regulation Of Macromolecule Metabolic Process (GO:0010604)	0.851526	0.826065	HFE	0.109435	GO_Biological_Process_2023	1	0.0829859
TWAS	Protein Modification By Small Protein Conjugation (GO:0032446)	0.851526	0.826065	RNF183	0.109435	GO_Biological_Process_2023	1	0.0829859
TWAS	Ubiquitin-Dependent Protein Catabolic Process (GO:0006511)	0.852656	0.828577	USP44	0.106796	GO_Biological_Process_2023	1	0.081667
TWAS	Positive Regulation Of Protein Phosphorylation (GO:0001934)	0.85954	0.836695	HFE	0.0985153	GO_Biological_Process_2023	1	0.0774326
TWAS	Negative Regulation Of Programmed Cell Death (GO:0043069)	0.861296	0.839835	BNIP1	0.095411	GO_Biological_Process_2023	1	0.075806
TWAS	DNA Damage Response (GO:0006974)	0.862202	0.842151	FAAP20	0.0931562	GO_Biological_Process_2023	1	0.0746102
TWAS	Regulation Of Apoptotic Process (GO:0042981)	0.871619	0.852797	CASP3;BNIP1	0.0935352	GO_Biological_Process_2023	2	0.0691546
TWAS	Regulation Of Transcription By RNA Polymerase II (GO:0006357)	0.876939	0.859458	MYH2;WWC1;SMYD2;MED19;ZNF433;BARX2;TBX19	0.106608	GO_Biological_Process_2023	7	0.0657752
TWAS	Transcriptional Regulation By TP53 R-HSA-3700989	0.877842	0.817424	SMYD2	0.118788	Reactome_2022	1	0.0875526
TWAS	Metabolism Of Amino Acids And Derivatives R-HSA-71291	0.883281	0.826065	PDHB	0.109435	Reactome_2022	1	0.0829859
TWAS	SARS-CoV Infections R-HSA-9679506	0.883911	0.830232	ZDHHC5	0.105078	Reactome_2022	1	0.0808004
TWAS	Infectious Disease R-HSA-5663205	0.890484	0.841011	CDC42;MYH2;ZDHHC5	0.111669	Reactome_2022	3	0.0751982
TWAS	Signaling By GPCR R-HSA-372790	0.890484	0.843616	CDC42;WNT4	0.102304	Reactome_2022	2	0.073855
TWAS	Regulation Of Cell Migration (GO:0030334)	0.892517	0.876208	CDC42	0.0632219	GO_Biological_Process_2023	1	0.0573927
TWAS	Cytokine Signaling In Immune System R-HSA-1280215	0.894574	0.851113	CDC42;CASP3	0.0951166	Reactome_2022	2	0.0700128
TWAS	Regulation Of Cell Population Proliferation (GO:0042127)	0.898426	0.883502	SMYD2;GAS8	0.066735	GO_Biological_Process_2023	2	0.0537923
TWAS	Regulation Of Nucleic Acid-Templated Transcription (GO:1903506)	0.900052	0.886596	WWC1	0.0552341	GO_Biological_Process_2023	1	0.0522742
TWAS	Negative Regulation Of Nucleic Acid-Templated Transcription (GO:1903507)	0.900755	0.888785	WNT4	0.0536161	GO_Biological_Process_2023	1	0.0512034
TWAS	Positive Regulation Of Gene Expression (GO:0010628)	0.911107	0.901066	HFE	0.0449462	GO_Biological_Process_2023	1	0.0452436
TWAS	Negative Regulation Of Apoptotic Process (GO:0043066)	0.911107	0.902026	BNIP1	0.0442969	GO_Biological_Process_2023	1	0.0447808
TWAS	Regulation Of DNA-templated Transcription (GO:0006355)	0.911669	0.904097	MYH2;WWC1;ZNF433;BARX2;TBX19;WNT4	0.0638136	GO_Biological_Process_2023	6	0.0437849
TWAS	Regulation Of Gene Expression (GO:0010468)	0.915182	0.909101	HFE;WWC1;WNT4	0.0519247	GO_Biological_Process_2023	3	0.0413878
TWAS	RNA Polymerase II Transcription R-HSA-73857	0.918371	0.877472	VDR;SMYD2;TAF8;ZNF433	0.081689	Reactome_2022	4	0.0567668
TWAS	Positive Regulation Of Intracellular Signal Transduction (GO:1902533)	0.925197	0.920586	WWC1	0.0325579	GO_Biological_Process_2023	1	0.0359355
TWAS	GPCR Ligand Binding R-HSA-500792	0.92741	0.889863	WNT4	0.0528269	Reactome_2022	1	0.0506767
TWAS	Positive Regulation Of Nucleic Acid-Templated Transcription (GO:1903508)	0.935205	0.932098	WNT4	0.0260328	GO_Biological_Process_2023	1	0.0305386
TWAS	Positive Regulation Of DNA-templated Transcription (GO:0045893)	0.941381	0.939817	MED19;BARX2;WNT4	0.0304665	GO_Biological_Process_2023	3	0.0269567
TWAS	Positive Regulation Of Cellular Process (GO:0048522)	0.943362	0.943362	CDC42	0.0202001	GO_Biological_Process_2023	1	0.0253217
TWAS	Gene Expression (Transcription) R-HSA-74160	0.955117	0.920315	VDR;SMYD2;TAF8;ZNF433	0.0466299	Reactome_2022	4	0.0360634
TWAS	Generic Transcription Pathway R-HSA-212436	0.958228	0.927192	VDR;SMYD2;ZNF433	0.0388718	Reactome_2022	3	0.0328304
TWAS	Hemostasis R-HSA-109582	0.965496	0.938134	CDC42	0.0228392	Reactome_2022	1	0.0277351
TWAS	Membrane Trafficking R-HSA-199991	0.968255	0.944735	BNIP1	0.0195265	Reactome_2022	1	0.0246901
TWAS	GPCR Downstream Signaling R-HSA-388396	0.969531	0.949905	CDC42	0.017063	Reactome_2022	1	0.0223199
TWAS	Vesicle-mediated Transport R-HSA-5653656	0.969603	0.954147	BNIP1	0.0151285	Reactome_2022	1	0.0203847
TWAS	Cell Cycle R-HSA-1640170	0.969603	0.957826	PIF1	0.0135145	Reactome_2022	1	0.0187133
TWAS	Transport Of Small Molecules R-HSA-382551	0.971856	0.967361	HFE	0.00961396	Reactome_2022	1	0.0144113
TWAS	Cellular Responses To Stress R-HSA-2262752	0.971856	0.969841	NPRL3	0.00866826	Reactome_2022	1	0.0132996
TWAS	Cellular Responses To Stimuli R-HSA-8953897	0.971856	0.971856	NPRL3	0.00792082	Reactome_2022	1	0.0123979
PWAS	Signaling By Interleukins R-HSA-449147	0.00244494	2.07199e-05	APP;IL1RL2;IL7R;TNFRSF1A;MCL1	213.763	Reactome_2022	5	4.68361
PWAS	Immune System R-HSA-168256	0.00290448	4.92285e-05	APP;PIGR;IL1RL2;PROS1;CCT8;IL7R;TNFRSF1A;MCL1	92.5213	Reactome_2022	8	4.30778
PWAS	Platelet Degranulation R-HSA-114608	0.00392187	0.000125757	APP;PROS1;SERPINE1	337.422	Reactome_2022	3	3.90047
PWAS	Response To Elevated Platelet Cytosolic Ca2+ R-HSA-76005	0.00392187	0.000141247	APP;PROS1;SERPINE1	319.865	Reactome_2022	3	3.85002
PWAS	Cytokine Signaling In Immune System R-HSA-1280215	0.00392187	0.000166181	APP;IL1RL2;IL7R;TNFRSF1A;MCL1	109.459	Reactome_2022	5	3.77942
PWAS	Regulation Of Inflammatory Response (GO:0050727)	0.00989048	3.28587e-05	APP;IL1RL2;SERPINE1;TNFRSF1A	287.944	GO_Biological_Process_2023	4	4.48335
PWAS	Positive Regulation Of Inflammatory Response (GO:0050729)	0.0109585	7.2814e-05	APP;SERPINE1;TNFRSF1A	432.835	GO_Biological_Process_2023	3	4.13779
PWAS	Positive Regulation Of Defense Response (GO:0031349)	0.0123208	0.000122799	APP;SERPINE1;TNFRSF1A	341.13	GO_Biological_Process_2023	3	3.91081
PWAS	Positive Regulation Of Response To External Stimulus (GO:0032103)	0.0178644	0.0002374	APP;SERPINE1;TNFRSF1A	251.285	GO_Biological_Process_2023	3	3.62452
PWAS	Platelet Activation, Signaling And Aggregation R-HSA-76002	0.0197256	0.001003	APP;PROS1;SERPINE1	125.27	Reactome_2022	3	2.9987
PWAS	Extracellular Matrix Organization R-HSA-1474244	0.0250074	0.00148349	SERPINE1;HTRA1;TPSAB1	102.794	Reactome_2022	3	2.82872
PWAS	Cholesterol Transport (GO:0030301)	0.0450132	0.000747727	MSR1;STARD5	418.372	GO_Biological_Process_2023	2	3.12626
PWAS	Degradation Of Extracellular Matrix R-HSA-1474228	0.0495575	0.00335983	HTRA1;TPSAB1	151.157	Reactome_2022	2	2.47368
PWAS	Cytokine-cytokine receptor interaction	0.050148	0.00154271	IL1RL2;IL7R;TNFRSF1A	100.756	Kegg_2021_Human	3	2.81172
PWAS	Complement and coagulation cascades	0.050148	0.00206073	PROS1;SERPINE1	211.844	Kegg_2021_Human	2	2.68598
PWAS	Chagas disease	0.050148	0.00294988	SERPINE1;TNFRSF1A	165.491	Kegg_2021_Human	2	2.5302
PWAS	TNFR1-mediated Ceramide Production R-HSA-5626978	0.0553417	0.00479094	TNFRSF1A	1422.78	Reactome_2022	1	2.31958
PWAS	Interleukin-36 Pathway R-HSA-9014826	0.0553417	0.00558734	IL1RL2	1151.45	Reactome_2022	1	2.25279
PWAS	Formyl Peptide Receptors Bind Formyl Peptides And Many Other Ligands R-HSA-444473	0.0553417	0.00638314	APP	961.578	Reactome_2022	1	2.19497
PWAS	Interleukin-1 Family Signaling R-HSA-446652	0.0553417	0.0064209	APP;IL1RL2	95.358	Reactome_2022	2	2.1924
PWAS	Transport Of Gamma-Carboxylated Protein Precursors From Endoplasmic Reticulum To Golgi Apparatus R-HSA-159763	0.0553417	0.00717835	PROS1	821.794	Reactome_2022	1	2.14398
PWAS	Innate Immune System R-HSA-168249	0.0553417	0.0078708	APP;PIGR;PROS1;CCT8	29.6863	Reactome_2022	4	2.10398
PWAS	Folding Of Actin By CCT/TriC R-HSA-390450	0.0553417	0.00797296	CCT8	714.913	Reactome_2022	1	2.09838
PWAS	Removal Of Aminoterminal Propeptides From Gamma-Carboxylated Proteins R-HSA-159782	0.0553417	0.00797296	PROS1	714.913	Reactome_2022	1	2.09838
PWAS	Gamma-carboxylation Of Protein Precursors R-HSA-159740	0.0553417	0.00797296	PROS1	714.913	Reactome_2022	1	2.09838
PWAS	Gamma-carboxylation, Transport, And Amino-Terminal Cleavage Of Proteins R-HSA-159854	0.0555309	0.00876697	PROS1	630.747	Reactome_2022	1	2.05715
PWAS	Hemostasis R-HSA-109582	0.0555309	0.0100597	APP;PROS1;SERPINE1	35.9547	Reactome_2022	3	1.99742
PWAS	TNFR1-induced Proapoptotic Signaling R-HSA-5357786	0.0555309	0.0103532	TNFRSF1A	507.118	Reactome_2022	1	1.98492
PWAS	Advanced Glycosylation Endproduct Receptor Signaling R-HSA-879415	0.0555309	0.0103532	APP	507.118	Reactome_2022	1	1.98492
PWAS	Dissolution Of Fibrin Clot R-HSA-75205	0.0555309	0.0103532	SERPINE1	507.118	Reactome_2022	1	1.98492
PWAS	Extrinsic Apoptotic Signaling Pathway (GO:0097191)	0.0603633	0.00128701	TNFRSF1A;MCL1	291.362	GO_Biological_Process_2023	2	2.89042
PWAS	Negative Regulation Of Extrinsic Apoptotic Signaling Pathway (GO:2001237)	0.0603633	0.0014038	SERPINE1;MCL1	274.831	GO_Biological_Process_2023	2	2.8527
PWAS	Glycosylceramide Metabolic Process (GO:0006677)	0.0608077	0.00399395	ST6GALNAC6	1839.15	GO_Biological_Process_2023	1	2.3986
PWAS	Cholesterol Import (GO:0070508)	0.0608077	0.00399395	STARD5	1839.15	GO_Biological_Process_2023	1	2.3986
PWAS	Positive Regulation Of Cholesterol Storage (GO:0010886)	0.0608077	0.00399395	MSR1	1839.15	GO_Biological_Process_2023	1	2.3986
PWAS	Axo-Dendritic Transport (GO:0008088)	0.0608077	0.00399395	APP	1839.15	GO_Biological_Process_2023	1	2.3986
PWAS	Response To Cytokine (GO:0034097)	0.0608077	0.004391	APP;MCL1	125.214	GO_Biological_Process_2023	2	2.35744
PWAS	Negative Regulation Of Low-Density Lipoprotein Receptor Activity (GO:1905598)	0.0608077	0.00479094	APP	1422.78	GO_Biological_Process_2023	1	2.31958
PWAS	Negative Regulation Of Plasminogen Activation (GO:0010757)	0.0608077	0.00479094	SERPINE1	1422.78	GO_Biological_Process_2023	1	2.31958
PWAS	Regulation Of Oxidative Stress-Induced Neuron Intrinsic Apoptotic Signaling Pathway (GO:1903376)	0.0608077	0.00479094	MCL1	1422.78	GO_Biological_Process_2023	1	2.31958
PWAS	Regulation Of Extracellular Matrix Constituent Secretion (GO:0003330)	0.0608077	0.00558734	TNFRSF1A	1151.45	GO_Biological_Process_2023	1	2.25279
PWAS	Regulation Of Vascular Wound Healing (GO:0061043)	0.0608077	0.00558734	SERPINE1	1151.45	GO_Biological_Process_2023	1	2.25279
PWAS	Negative Regulation Of Response To External Stimulus (GO:0032102)	0.0608077	0.00593893	SERPINE1;TNFRSF1A	100.897	GO_Biological_Process_2023	2	2.22629
PWAS	Regulation Of Endothelial Cell Development (GO:1901550)	0.0608077	0.00638314	TNFRSF1A	961.578	GO_Biological_Process_2023	1	2.19497
PWAS	Negative Regulation Of Long-Term Synaptic Potentiation (GO:1900272)	0.0608077	0.00638314	APP	961.578	GO_Biological_Process_2023	1	2.19497
PWAS	Negative Regulation Of Extracellular Matrix Organization (GO:1903054)	0.0608077	0.00717835	TNFRSF1A	821.794	GO_Biological_Process_2023	1	2.14398
PWAS	Neuron Remodeling (GO:0016322)	0.0608077	0.00717835	APP	821.794	GO_Biological_Process_2023	1	2.14398
PWAS	Negative Regulation Of Cell Adhesion Mediated By Integrin (GO:0033629)	0.0608077	0.00717835	SERPINE1	821.794	GO_Biological_Process_2023	1	2.14398
PWAS	Positive Regulation Of Establishment Of Protein Localization To Telomere (GO:1904851)	0.0608077	0.00717835	CCT8	821.794	GO_Biological_Process_2023	1	2.14398
PWAS	Regulation Of Protein Localization To Cajal Body (GO:1904869)	0.0608077	0.00797296	CCT8	714.913	GO_Biological_Process_2023	1	2.09838
PWAS	Negative Regulation Of Hemostasis (GO:1900047)	0.0608077	0.00797296	SERPINE1	714.913	GO_Biological_Process_2023	1	2.09838
PWAS	Regulation Of Establishment Of Protein Localization To Telomere (GO:0070203)	0.0608077	0.00797296	CCT8	714.913	GO_Biological_Process_2023	1	2.09838
PWAS	Positive Regulation Of Protein Localization To Cajal Body (GO:1904871)	0.0608077	0.00797296	CCT8	714.913	GO_Biological_Process_2023	1	2.09838
PWAS	Neuron Projection Maintenance (GO:1990535)	0.0608077	0.00797296	APP	714.913	GO_Biological_Process_2023	1	2.09838
PWAS	Extracellular Matrix Organization (GO:0030198)	0.0608077	0.00852075	APP;TPSAB1	77.5038	GO_Biological_Process_2023	2	2.06952
PWAS	Positive Regulation Of Hemostasis (GO:1900048)	0.0608077	0.00876697	SERPINE1	630.747	GO_Biological_Process_2023	1	2.05715
PWAS	Negative Regulation Of Fibrinolysis (GO:0051918)	0.0608077	0.00876697	SERPINE1	630.747	GO_Biological_Process_2023	1	2.05715
PWAS	Visual Learning (GO:0008542)	0.0608077	0.00876697	APP	630.747	GO_Biological_Process_2023	1	2.05715
PWAS	Positive Regulation Of Protein Localization To Chromosome, Telomeric Region (GO:1904816)	0.0608077	0.00876697	CCT8	630.747	GO_Biological_Process_2023	1	2.05715
PWAS	Intracellular Copper Ion Homeostasis (GO:0006878)	0.0608077	0.00876697	APP	630.747	GO_Biological_Process_2023	1	2.05715
PWAS	Positive Regulation Of Coagulation (GO:0050820)	0.0608077	0.00876697	SERPINE1	630.747	GO_Biological_Process_2023	1	2.05715
PWAS	Negative Regulation Of Macromolecule Metabolic Process (GO:0010605)	0.0608077	0.0094753	APP;MSR1	71.6223	GO_Biological_Process_2023	2	2.02341
PWAS	Fibrinolysis (GO:0042730)	0.0608077	0.00956039	SERPINE1	562.891	GO_Biological_Process_2023	1	2.01952
PWAS	Astrocyte Activation (GO:0048143)	0.0608077	0.00956039	APP	562.891	GO_Biological_Process_2023	1	2.01952
PWAS	Negative Regulation Of Coagulation (GO:0050819)	0.0608077	0.00956039	SERPINE1	562.891	GO_Biological_Process_2023	1	2.01952
PWAS	Endocytosis (GO:0006897)	0.0608077	0.00977062	APP;MSR1	69.9984	GO_Biological_Process_2023	2	2.01008
PWAS	Protein Localization To Membrane (GO:0072657)	0.0608077	0.01007	PIGR;TNFRSF1A	68.4335	GO_Biological_Process_2023	2	1.99697
PWAS	Immune Response-Regulating Cell Surface Receptor Signaling Pathway (GO:0002768)	0.0608077	0.0103532	PIGR	507.118	GO_Biological_Process_2023	1	1.98492
PWAS	Regulation Of Cholesterol Storage (GO:0010885)	0.0608077	0.0111454	MSR1	460.534	GO_Biological_Process_2023	1	1.9529
PWAS	Positive Regulation Of Long-Term Synaptic Potentiation (GO:1900273)	0.0608077	0.0111454	APP	460.534	GO_Biological_Process_2023	1	1.9529
PWAS	Negative Regulation Of Smooth Muscle Cell Migration (GO:0014912)	0.0608077	0.0111454	SERPINE1	460.534	GO_Biological_Process_2023	1	1.9529
PWAS	Copper Ion Homeostasis (GO:0055070)	0.0608077	0.0111454	APP	460.534	GO_Biological_Process_2023	1	1.9529
PWAS	Positive Regulation Of Telomerase RNA Localization To Cajal Body (GO:1904874)	0.0608077	0.0111454	CCT8	460.534	GO_Biological_Process_2023	1	1.9529
PWAS	Ganglioside Biosynthetic Process (GO:0001574)	0.0608077	0.0119371	ST6GALNAC6	421.092	GO_Biological_Process_2023	1	1.9231
PWAS	Negative Regulation Of Protein Processing (GO:0010955)	0.0608077	0.0119371	SERPINE1	421.092	GO_Biological_Process_2023	1	1.9231
PWAS	Regulation Of Amyloid Fibril Formation (GO:1905906)	0.0608077	0.0119371	APP	421.092	GO_Biological_Process_2023	1	1.9231
PWAS	Astrocyte Development (GO:0014002)	0.0608077	0.0119371	APP	421.092	GO_Biological_Process_2023	1	1.9231
PWAS	Extrinsic Apoptotic Signaling Pathway In Absence Of Ligand (GO:0097192)	0.0608077	0.0127281	MCL1	387.305	GO_Biological_Process_2023	1	1.89524
PWAS	Positive Regulation Of Lymphocyte Migration (GO:2000403)	0.0608077	0.0127281	APP	387.305	GO_Biological_Process_2023	1	1.89524
PWAS	Regulation Of Establishment Of Endothelial Barrier (GO:1903140)	0.0608077	0.0127281	TNFRSF1A	387.305	GO_Biological_Process_2023	1	1.89524
PWAS	Regulation Of Fibrinolysis (GO:0051917)	0.0608077	0.0127281	SERPINE1	387.305	GO_Biological_Process_2023	1	1.89524
PWAS	Negative Regulation Of Anoikis (GO:2000811)	0.0608077	0.0127281	MCL1	387.305	GO_Biological_Process_2023	1	1.89524
PWAS	Neuron Projection Organization (GO:0106027)	0.0608077	0.0127281	APP	387.305	GO_Biological_Process_2023	1	1.89524
PWAS	Regulation Of Plasminogen Activation (GO:0010755)	0.0608077	0.0127281	SERPINE1	387.305	GO_Biological_Process_2023	1	1.89524
PWAS	Regulation Of Receptor Signaling Pathway Via STAT (GO:1904892)	0.0608077	0.0135186	IL7R	358.067	GO_Biological_Process_2023	1	1.86907
PWAS	Positive Regulation Of Macrophage Derived Foam Cell Differentiation (GO:0010744)	0.0608077	0.0135186	MSR1	358.067	GO_Biological_Process_2023	1	1.86907
PWAS	Regulation Of Telomerase RNA Localization To Cajal Body (GO:1904872)	0.0608077	0.0135186	CCT8	358.067	GO_Biological_Process_2023	1	1.86907
PWAS	Neuron Maturation (GO:0042551)	0.0608077	0.0135186	APP	358.067	GO_Biological_Process_2023	1	1.86907
PWAS	Mitochondrial Fusion (GO:0008053)	0.0608077	0.0143084	MCL1	332.541	GO_Biological_Process_2023	1	1.84441
PWAS	Positive Regulation Of Monocyte Chemotaxis (GO:0090026)	0.0608077	0.0143084	SERPINE1	332.541	GO_Biological_Process_2023	1	1.84441
PWAS	Associative Learning (GO:0008306)	0.0608077	0.0143084	APP	332.541	GO_Biological_Process_2023	1	1.84441
PWAS	Regulation Of Nervous System Process (GO:0031644)	0.0608077	0.0143084	APP	332.541	GO_Biological_Process_2023	1	1.84441
PWAS	Positive Regulation Of Establishment Of Protein Localization (GO:1904951)	0.0608077	0.0143084	CCT8	332.541	GO_Biological_Process_2023	1	1.84441
PWAS	Regulation Of Smooth Muscle Cell Migration (GO:0014910)	0.0608077	0.0150977	SERPINE1	310.08	GO_Biological_Process_2023	1	1.82109
PWAS	Ganglioside Metabolic Process (GO:0001573)	0.0608077	0.0150977	ST6GALNAC6	310.08	GO_Biological_Process_2023	1	1.82109
PWAS	Glycosphingolipid Biosynthetic Process (GO:0006688)	0.0608077	0.0150977	ST6GALNAC6	310.08	GO_Biological_Process_2023	1	1.82109
PWAS	Receptor Clustering (GO:0043113)	0.0608077	0.0150977	PIGR	310.08	GO_Biological_Process_2023	1	1.82109
PWAS	Release Of Cytochrome C From Mitochondria (GO:0001836)	0.0608077	0.0150977	MCL1	310.08	GO_Biological_Process_2023	1	1.82109
PWAS	Positive Regulation Of Lipid Storage (GO:0010884)	0.0608077	0.0158863	MSR1	290.179	GO_Biological_Process_2023	1	1.79898
PWAS	Microglial Cell Activation (GO:0001774)	0.0608077	0.0158863	APP	290.179	GO_Biological_Process_2023	1	1.79898
PWAS	Transport Along Microtubule (GO:0010970)	0.0608077	0.0158863	APP	290.179	GO_Biological_Process_2023	1	1.79898
PWAS	Pulmonary Valve Development (GO:0003177)	0.0608077	0.0158863	TNFRSF1A	290.179	GO_Biological_Process_2023	1	1.79898
PWAS	Positive Regulation Of Programmed Cell Death (GO:0043068)	0.0608077	0.0160162	HTRA1;MCL1	47.979	GO_Biological_Process_2023	2	1.79544
PWAS	Positive Regulation Of Blood Coagulation (GO:0030194)	0.0608077	0.0166744	SERPINE1	272.434	GO_Biological_Process_2023	1	1.77795
PWAS	Regulation Of Anoikis (GO:2000209)	0.0608077	0.0166744	MCL1	272.434	GO_Biological_Process_2023	1	1.77795
PWAS	Oligosaccharide Biosynthetic Process (GO:0009312)	0.0608077	0.0174619	ST6GALNAC6	256.524	GO_Biological_Process_2023	1	1.75791
PWAS	Negative Regulation Of Extrinsic Apoptotic Signaling Pathway In Absence Of Ligand (GO:2001240)	0.0608077	0.0174619	MCL1	256.524	GO_Biological_Process_2023	1	1.75791
PWAS	Negative Regulation Of Signal Transduction In Absence Of Ligand (GO:1901099)	0.0608077	0.0174619	MCL1	256.524	GO_Biological_Process_2023	1	1.75791
PWAS	Cytokine-Mediated Signaling Pathway (GO:0019221)	0.0608077	0.017529	IL7R;TNFRSF1A	44.6958	GO_Biological_Process_2023	2	1.75624
PWAS	Negative Regulation Of Extrinsic Apoptotic Signaling Pathway Via Death Domain Receptors (GO:1902042)	0.0608077	0.0182488	SERPINE1	242.185	GO_Biological_Process_2023	1	1.73877
PWAS	Glial Cell Development (GO:0021782)	0.0608077	0.0182488	APP	242.185	GO_Biological_Process_2023	1	1.73877
PWAS	Positive Regulation Of Neuron Apoptotic Process (GO:0043525)	0.0608077	0.0182488	MCL1	242.185	GO_Biological_Process_2023	1	1.73877
PWAS	Regulation Of T Cell Migration (GO:2000404)	0.0608077	0.0182488	APP	242.185	GO_Biological_Process_2023	1	1.73877
PWAS	mRNA Polyadenylation (GO:0006378)	0.0608077	0.0190351	APP	229.203	GO_Biological_Process_2023	1	1.72045
PWAS	Positive Regulation Of Apoptotic Process (GO:0043065)	0.0608077	0.0192345	HTRA1;MCL1	41.5239	GO_Biological_Process_2023	2	1.71592
PWAS	Carbohydrate Biosynthetic Process (GO:0016051)	0.0608077	0.0198208	ST6GALNAC6	217.399	GO_Biological_Process_2023	1	1.70288
PWAS	Sterol Transport (GO:0015918)	0.0608077	0.0198208	MSR1	217.399	GO_Biological_Process_2023	1	1.70288
PWAS	RNA Polyadenylation (GO:0043631)	0.0608077	0.0198208	APP	217.399	GO_Biological_Process_2023	1	1.70288
PWAS	Positive Regulation Of T Cell Migration (GO:2000406)	0.0608077	0.0198208	APP	217.399	GO_Biological_Process_2023	1	1.70288
PWAS	Negative Regulation Of Response To Wounding (GO:1903035)	0.0608077	0.0198208	SERPINE1	217.399	GO_Biological_Process_2023	1	1.70288
PWAS	Regulation Of Monocyte Chemotaxis (GO:0090025)	0.0608077	0.0198208	SERPINE1	217.399	GO_Biological_Process_2023	1	1.70288
PWAS	Negative Regulation Of Endothelial Cell Apoptotic Process (GO:2000352)	0.0608077	0.0206059	SERPINE1	206.625	GO_Biological_Process_2023	1	1.68601
PWAS	Organelle Fusion (GO:0048284)	0.0608077	0.0206059	MCL1	206.625	GO_Biological_Process_2023	1	1.68601
PWAS	Fc Receptor Signaling Pathway (GO:0038093)	0.0608077	0.0206059	PIGR	206.625	GO_Biological_Process_2023	1	1.68601
PWAS	Regulation Of Epidermal Growth Factor-Activated Receptor Activity (GO:0007176)	0.0608077	0.0206059	APP	206.625	GO_Biological_Process_2023	1	1.68601
PWAS	Plasma Membrane Invagination (GO:0099024)	0.0608077	0.0206059	MSR1	206.625	GO_Biological_Process_2023	1	1.68601
PWAS	Negative Regulation Of Receptor-Mediated Endocytosis (GO:0048261)	0.0608077	0.0206059	APP	206.625	GO_Biological_Process_2023	1	1.68601
PWAS	Regulation Of Extrinsic Apoptotic Signaling Pathway In Absence Of Ligand (GO:2001239)	0.0619089	0.0213905	MCL1	196.756	GO_Biological_Process_2023	1	1.66978
PWAS	Myeloid Cell Development (GO:0061515)	0.0619089	0.0213905	APP	196.756	GO_Biological_Process_2023	1	1.66978
PWAS	NLRP3 Inflammasome R-HSA-844456	0.0623461	0.0127281	APP	387.305	Reactome_2022	1	1.89524
PWAS	Vesicle-mediated Transport R-HSA-5653656	0.0623461	0.0132127	APP;MSR1;IL7R	30.4729	Reactome_2022	3	1.87901
PWAS	Recycling Of Bile Acids And Salts R-HSA-159418	0.0623461	0.0143084	STARD5	332.541	Reactome_2022	1	1.84441
PWAS	Lewis Blood Group Biosynthesis R-HSA-9037629	0.0623461	0.0143084	ST6GALNAC6	332.541	Reactome_2022	1	1.84441
PWAS	Scavenging By Class A Receptors R-HSA-3000480	0.0623461	0.0150977	MSR1	310.08	Reactome_2022	1	1.82109
PWAS	Intrinsic Pathway Of Fibrin Clot Formation R-HSA-140837	0.0623461	0.0166744	PROS1	272.434	Reactome_2022	1	1.77795
PWAS	Deregulated CDK5 Triggers Neurodegenerative Pathways In Alzheimers Disease Models R-HSA-8862803	0.0623461	0.0166744	APP	272.434	Reactome_2022	1	1.77795
PWAS	Inflammasomes R-HSA-622312	0.0623461	0.0166744	APP	272.434	Reactome_2022	1	1.77795
PWAS	Common Pathway Of Fibrin Clot Formation R-HSA-140875	0.0623461	0.0174619	PROS1	256.524	Reactome_2022	1	1.75791
PWAS	Blood Group Systems Biosynthesis R-HSA-9033658	0.0623461	0.0174619	ST6GALNAC6	256.524	Reactome_2022	1	1.75791
PWAS	Insertion Of Tail-Anchored Proteins Into Endoplasmic Reticulum Membrane R-HSA-9609523	0.0623461	0.0174619	APP	256.524	Reactome_2022	1	1.75791
PWAS	BBSome-mediated Cargo-Targeting To Cilium R-HSA-5620922	0.0623461	0.0182488	CCT8	242.185	Reactome_2022	1	1.73877
PWAS	Defective Intrinsic Pathway For Apoptosis R-HSA-9734009	0.0623461	0.0190351	APP	229.203	Reactome_2022	1	1.72045
PWAS	Interleukin-7 Signaling R-HSA-1266695	0.0623461	0.0198208	IL7R	217.399	Reactome_2022	1	1.70288
PWAS	TRAF6 Mediated NF-kB Activation R-HSA-933542	0.0623461	0.0198208	APP	217.399	Reactome_2022	1	1.70288
PWAS	Formation Of Tubulin Folding Intermediates By CCT/TriC R-HSA-389960	0.0623461	0.0206059	CCT8	206.625	Reactome_2022	1	1.68601
PWAS	TNFR1-induced NFkappaB Signaling Pathway R-HSA-5357956	0.0623461	0.0206059	TNFRSF1A	206.625	Reactome_2022	1	1.68601
PWAS	Mucosal Immune Response (GO:0002385)	0.0626867	0.0221744	PIGR	187.685	GO_Biological_Process_2023	1	1.65415
PWAS	Negative Regulation Of Wound Healing (GO:0061045)	0.0626867	0.0221744	SERPINE1	187.685	GO_Biological_Process_2023	1	1.65415
PWAS	Regulation Of Developmental Growth (GO:0048638)	0.0626867	0.0229578	APP	179.324	GO_Biological_Process_2023	1	1.63907
PWAS	Regulation Of Blood Coagulation (GO:0030193)	0.0626867	0.0229578	SERPINE1	179.324	GO_Biological_Process_2023	1	1.63907
PWAS	Extrinsic Apoptotic Signaling Pathway Via Death Domain Receptors (GO:0008625)	0.0626867	0.0237405	TNFRSF1A	171.593	GO_Biological_Process_2023	1	1.62451
PWAS	Phagocytosis, Engulfment (GO:0006911)	0.0626867	0.0237405	MSR1	171.593	GO_Biological_Process_2023	1	1.62451
PWAS	Positive Regulation Of Phosphate Metabolic Process (GO:0045937)	0.0626867	0.0237405	APP	171.593	GO_Biological_Process_2023	1	1.62451
PWAS	Regulation Of Macrophage Derived Foam Cell Differentiation (GO:0010743)	0.0626867	0.0237405	MSR1	171.593	GO_Biological_Process_2023	1	1.62451
PWAS	Negative Regulation Of Blood Coagulation (GO:0030195)	0.0626867	0.0237405	SERPINE1	171.593	GO_Biological_Process_2023	1	1.62451
PWAS	Regulation Of Extrinsic Apoptotic Signaling Pathway Via Death Domain Receptors (GO:1902041)	0.0626867	0.0245227	SERPINE1	164.428	GO_Biological_Process_2023	1	1.61043
PWAS	Positive Regulation Of Mononuclear Cell Migration (GO:0071677)	0.0626867	0.0245227	SERPINE1	164.428	GO_Biological_Process_2023	1	1.61043
PWAS	Regulation Of Long-Term Synaptic Potentiation (GO:1900271)	0.0626867	0.0245227	APP	164.428	GO_Biological_Process_2023	1	1.61043
PWAS	Negative Regulation Of Cell-Matrix Adhesion (GO:0001953)	0.0626867	0.0245227	SERPINE1	164.428	GO_Biological_Process_2023	1	1.61043
PWAS	Cellular Response To Cytokine Stimulus (GO:0071345)	0.0626867	0.0246037	IL7R;TNFRSF1A	34.0356	GO_Biological_Process_2023	2	1.609
PWAS	Glycosphingolipid Metabolic Process (GO:0006687)	0.0626867	0.0253043	ST6GALNAC6	157.77	GO_Biological_Process_2023	1	1.59681
PWAS	Positive Regulation Of Telomere Maintenance Via Telomerase (GO:0032212)	0.0626867	0.0253043	CCT8	157.77	GO_Biological_Process_2023	1	1.59681
PWAS	Glycolipid Metabolic Process (GO:0006664)	0.0626867	0.0260853	ST6GALNAC6	151.568	GO_Biological_Process_2023	1	1.5836
PWAS	Positive Regulation Of Nitrogen Compound Metabolic Process (GO:0051173)	0.0626867	0.0260853	APP	151.568	GO_Biological_Process_2023	1	1.5836
PWAS	Positive Regulation Of Small Molecule Metabolic Process (GO:0062013)	0.0626867	0.0260853	APP	151.568	GO_Biological_Process_2023	1	1.5836
PWAS	Regulation Of Cell Adhesion Mediated By Integrin (GO:0033628)	0.0626867	0.0260853	SERPINE1	151.568	GO_Biological_Process_2023	1	1.5836
PWAS	Positive Regulation Of Cytokine Production (GO:0001819)	0.0626867	0.0264142	APP;SERPINE1	32.1039	GO_Biological_Process_2023	2	1.57816
PWAS	Cellular Response To Amyloid-Beta (GO:1904646)	0.0626867	0.0268657	APP	145.78	GO_Biological_Process_2023	1	1.5708
PWAS	Positive Regulation Of Carbohydrate Metabolic Process (GO:0045913)	0.0626867	0.0268657	APP	145.78	GO_Biological_Process_2023	1	1.5708
PWAS	Apoptotic Mitochondrial Changes (GO:0008637)	0.0626867	0.0268657	MCL1	145.78	GO_Biological_Process_2023	1	1.5708
PWAS	Regulation Of Neuronal Synaptic Plasticity (GO:0048168)	0.0626867	0.0268657	APP	145.78	GO_Biological_Process_2023	1	1.5708
PWAS	BMAL1:CLOCK,NPAS2 Activates Circadian Gene Expression R-HSA-1368108	0.0631018	0.0213905	SERPINE1	196.756	Reactome_2022	1	1.66978
PWAS	Macrophage Activation (GO:0042116)	0.0635214	0.0276455	APP	140.365	GO_Biological_Process_2023	1	1.55837
PWAS	Positive Regulation Of Telomere Maintenance Via Telomere Lengthening (GO:1904358)	0.0635214	0.0276455	CCT8	140.365	GO_Biological_Process_2023	1	1.55837
PWAS	Proteolysis (GO:0006508)	0.0637656	0.0279637	HTRA1;TPSAB1	30.6213	GO_Biological_Process_2023	2	1.55341
PWAS	Prefoldin Mediated Transfer Of Substrate To CCT/TriC R-HSA-389957	0.063819	0.0221744	CCT8	187.685	Reactome_2022	1	1.65415
PWAS	TNFs Bind Their Physiological Receptors R-HSA-5669034	0.0645004	0.0229578	TNFRSF1A	179.324	Reactome_2022	1	1.63907
PWAS	Negative Regulation Of Gene Expression (GO:0010629)	0.0651129	0.0289109	APP;MSR1	29.7821	GO_Biological_Process_2023	2	1.53894
PWAS	Positive Regulation Of Receptor Signaling Pathway Via JAK-STAT (GO:0046427)	0.0651129	0.0292034	IL7R	130.529	GO_Biological_Process_2023	1	1.53457
PWAS	Positive Regulation Of Receptor Signaling Pathway Via STAT (GO:1904894)	0.0651129	0.0292034	IL7R	130.529	GO_Biological_Process_2023	1	1.53457
PWAS	Negative Regulation Of Epithelial Cell Apoptotic Process (GO:1904036)	0.0654642	0.0299815	SERPINE1	126.05	GO_Biological_Process_2023	1	1.52315
PWAS	Tumor Necrosis Factor-Mediated Signaling Pathway (GO:0033209)	0.0654642	0.0299815	TNFRSF1A	126.05	GO_Biological_Process_2023	1	1.52315
PWAS	Regulation Of Protein Tyrosine Kinase Activity (GO:0061097)	0.0654642	0.030759	APP	121.831	GO_Biological_Process_2023	1	1.51203
PWAS	Regulation Of Receptor-Mediated Endocytosis (GO:0048259)	0.0654642	0.030759	SERPINE1	121.831	GO_Biological_Process_2023	1	1.51203
PWAS	Retina Homeostasis (GO:0001895)	0.0654642	0.030759	PIGR	121.831	GO_Biological_Process_2023	1	1.51203
PWAS	mRNA 3'-End Processing (GO:0031124)	0.0654642	0.0315359	APP	117.85	GO_Biological_Process_2023	1	1.50119
PWAS	Regulation Of Glycolytic Process (GO:0006110)	0.0654642	0.0315359	APP	117.85	GO_Biological_Process_2023	1	1.50119
PWAS	Negative Regulation Of Secretion By Cell (GO:1903531)	0.0654642	0.0315359	TNFRSF1A	117.85	GO_Biological_Process_2023	1	1.50119
PWAS	Aortic Valve Development (GO:0003176)	0.0654642	0.0315359	TNFRSF1A	117.85	GO_Biological_Process_2023	1	1.50119
PWAS	Positive Regulation Of Wound Healing (GO:0090303)	0.0654642	0.0315359	SERPINE1	117.85	GO_Biological_Process_2023	1	1.50119
PWAS	Regulation Of Chemokine Production (GO:0032642)	0.0661631	0.0323122	APP	114.09	GO_Biological_Process_2023	1	1.49063
PWAS	Detection Of Chemical Stimulus Involved In Sensory Perception Of Bitter Taste (GO:0001580)	0.0661631	0.0323122	PIGR	114.09	GO_Biological_Process_2023	1	1.49063
PWAS	Ceramide Biosynthetic Process (GO:0046513)	0.0663965	0.033088	ST6GALNAC6	110.532	GO_Biological_Process_2023	1	1.48033
PWAS	Regulation Of Neurotransmitter Receptor Activity (GO:0099601)	0.0663965	0.033088	APP	110.532	GO_Biological_Process_2023	1	1.48033
PWAS	Sensory Perception Of Bitter Taste (GO:0050913)	0.0663965	0.033088	PIGR	110.532	GO_Biological_Process_2023	1	1.48033
PWAS	Regulation Of Endothelial Cell Apoptotic Process (GO:2000351)	0.0666196	0.0338631	SERPINE1	107.162	GO_Biological_Process_2023	1	1.47027
PWAS	Response To Amyloid-Beta (GO:1904645)	0.0666196	0.0338631	APP	107.162	GO_Biological_Process_2023	1	1.47027
PWAS	Positive Regulation Of Receptor-Mediated Endocytosis (GO:0048260)	0.0666196	0.0338631	SERPINE1	107.162	GO_Biological_Process_2023	1	1.47027
PWAS	Downregulation Of SMAD2/3:SMAD4 Transcriptional Activity R-HSA-2173795	0.0669144	0.0245227	SERPINE1	164.428	Reactome_2022	1	1.61043
PWAS	Cooperation Of Prefoldin And TriC/CCT In Actin And Tubulin Folding R-HSA-389958	0.0669144	0.0260853	CCT8	151.568	Reactome_2022	1	1.5836
PWAS	Activation Of Matrix Metalloproteinases R-HSA-1592389	0.0669144	0.0260853	TPSAB1	151.568	Reactome_2022	1	1.5836
PWAS	Sialic Acid Metabolism R-HSA-4085001	0.0669144	0.0260853	ST6GALNAC6	151.568	Reactome_2022	1	1.5836
PWAS	Extracellular Matrix Disassembly (GO:0022617)	0.0672642	0.0346377	TPSAB1	103.966	GO_Biological_Process_2023	1	1.46045
PWAS	Regulation Of DNA Recombination (GO:0000018)	0.0672642	0.0346377	IL7R	103.966	GO_Biological_Process_2023	1	1.46045
PWAS	Lysosome Vesicle Biogenesis R-HSA-432720	0.0674501	0.0268657	APP	145.78	Reactome_2022	1	1.5708
PWAS	Regulation Of TNFR1 Signaling R-HSA-5357905	0.0675687	0.0276455	TNFRSF1A	140.365	Reactome_2022	1	1.55837
PWAS	SMAD2/SMAD3:SMAD4 Heterotrimer Regulates Transcription R-HSA-2173796	0.0675687	0.0284248	SERPINE1	135.292	Reactome_2022	1	1.5463
PWAS	Formation Of Fibrin Clot (Clotting Cascade) R-HSA-140877	0.0675687	0.0292034	PROS1	130.529	Reactome_2022	1	1.53457
PWAS	Cooperation Of PDCL (PhLP1) And TRiC/CCT In G-protein Beta Folding R-HSA-6814122	0.0675687	0.0292034	CCT8	130.529	Reactome_2022	1	1.53457
PWAS	Epidermal Growth Factor Receptor Signaling Pathway (GO:0007173)	0.0678912	0.0354117	PIGR	100.93	GO_Biological_Process_2023	1	1.45085
PWAS	Detection Of Chemical Stimulus Involved In Sensory Perception Of Taste (GO:0050912)	0.0678912	0.0354117	PIGR	100.93	GO_Biological_Process_2023	1	1.45085
PWAS	Association Of TriC/CCT With Target Proteins During Biosynthesis R-HSA-390471	0.068035	0.0299815	CCT8	126.05	Reactome_2022	1	1.52315
PWAS	Cellular Component Disassembly (GO:0022411)	0.0689349	0.0361851	TPSAB1	98.044	GO_Biological_Process_2023	1	1.44147
PWAS	Apoptosis	0.0692913	0.00562734	TNFRSF1A;MCL1	104.892	Kegg_2021_Human	2	2.2497
PWAS	JAK-STAT signaling pathway	0.0692913	0.00726266	IL7R;MCL1	87.1727	Kegg_2021_Human	2	2.1389
PWAS	Influenza A	0.0692913	0.00815192	TPSAB1;TNFRSF1A	80.0802	Kegg_2021_Human	2	2.08874
PWAS	Regulation Of Wound Healing (GO:0061041)	0.0699644	0.0369579	SERPINE1	95.2971	GO_Biological_Process_2023	1	1.43229
PWAS	Oligosaccharide Metabolic Process (GO:0009311)	0.0701036	0.0377302	ST6GALNAC6	92.6801	GO_Biological_Process_2023	1	1.42331
PWAS	Cellular Defense Response (GO:0006968)	0.0701036	0.0377302	IL1RL2	92.6801	GO_Biological_Process_2023	1	1.42331
PWAS	Cellular Response To Mechanical Stimulus (GO:0071260)	0.0701036	0.0377302	TNFRSF1A	92.6801	GO_Biological_Process_2023	1	1.42331
PWAS	Binding And Uptake Of Ligands By Scavenger Receptors R-HSA-2173782	0.0708234	0.0323122	MSR1	114.09	Reactome_2022	1	1.49063
PWAS	Gamma Carboxylation, Hypusine Formation And Arylsulfatase Activation R-HSA-163841	0.0708234	0.033088	PROS1	110.532	Reactome_2022	1	1.48033
PWAS	TNF Signaling R-HSA-75893	0.0708234	0.0346377	TNFRSF1A	103.966	Reactome_2022	1	1.46045
PWAS	Regulation Of Complement Cascade R-HSA-977606	0.0708234	0.0354117	PROS1	100.93	Reactome_2022	1	1.45085
PWAS	TAK1-dependent IKK And NF-kappa-B Activation R-HSA-445989	0.0708234	0.0354117	APP	100.93	Reactome_2022	1	1.45085
PWAS	Bile Acid And Bile Salt Metabolism R-HSA-194068	0.0708234	0.0354117	STARD5	100.93	Reactome_2022	1	1.45085
PWAS	Interleukin-10 Signaling R-HSA-6783783	0.0708234	0.0354117	TNFRSF1A	100.93	Reactome_2022	1	1.45085
PWAS	Intrinsic Apoptotic Signaling Pathway In Response To DNA Damage (GO:0008630)	0.0710985	0.0385018	MCL1	90.1841	GO_Biological_Process_2023	1	1.41452
PWAS	Regulation Of Telomere Maintenance Via Telomerase (GO:0032210)	0.0734943	0.0400434	CCT8	85.5246	GO_Biological_Process_2023	1	1.39747
PWAS	Regulation Of Receptor Signaling Pathway Via JAK-STAT (GO:0046425)	0.0745023	0.0415827	IL7R	81.263	GO_Biological_Process_2023	1	1.38109
PWAS	Glycoprotein Metabolic Process (GO:0009100)	0.0745023	0.0415827	ST6GALNAC6	81.263	GO_Biological_Process_2023	1	1.38109
PWAS	Positive Regulation Of NIK/NF-kappaB Signaling (GO:1901224)	0.0745023	0.0415827	APP	81.263	GO_Biological_Process_2023	1	1.38109
PWAS	Positive Regulation Of Chemokine Production (GO:0032722)	0.0745023	0.0415827	APP	81.263	GO_Biological_Process_2023	1	1.38109
PWAS	ERBB Signaling Pathway (GO:0038127)	0.074987	0.0423515	PIGR	79.2665	GO_Biological_Process_2023	1	1.37313
PWAS	Positive Regulation Of Leukocyte Chemotaxis (GO:0002690)	0.074987	0.0423515	SERPINE1	79.2665	GO_Biological_Process_2023	1	1.37313
PWAS	Ceramide Metabolic Process (GO:0006672)	0.0754594	0.0431197	ST6GALNAC6	77.3524	GO_Biological_Process_2023	1	1.36532
PWAS	Positive Regulation Of Tyrosine Phosphorylation Of STAT Protein (GO:0042531)	0.0754594	0.0431197	TNFRSF1A	77.3524	GO_Biological_Process_2023	1	1.36532
PWAS	Cellular Response To Peptide (GO:1901653)	0.0763588	0.0438873	APP	75.516	GO_Biological_Process_2023	1	1.35766
PWAS	Cargo Trafficking To Periciliary Membrane R-HSA-5620920	0.0772367	0.0392729	CCT8	87.8013	Reactome_2022	1	1.40591
PWAS	Positive Regulation Of Interleukin-1 Beta Production (GO:0032731)	0.0772468	0.0446543	APP	73.7527	GO_Biological_Process_2023	1	1.35014
PWAS	Transcriptional Activity Of SMAD2/SMAD3:SMAD4 Heterotrimer R-HSA-2173793	0.0774611	0.0400434	SERPINE1	85.5246	Reactome_2022	1	1.39747
PWAS	Nucleotide-binding Domain, Leucine Rich Repeat Containing NLR Signaling Pathways R-HSA-168643	0.0791413	0.0415827	APP	81.263	Reactome_2022	1	1.38109
PWAS	Positive Regulation Of Protein Binding (GO:0032092)	0.079441	0.0461867	APP	70.4296	GO_Biological_Process_2023	1	1.33548
PWAS	Complement Cascade R-HSA-166658	0.0795019	0.0431197	PROS1	77.3524	Reactome_2022	1	1.36532
PWAS	ECM Proteoglycans R-HSA-3000178	0.0795019	0.0431197	SERPINE1	77.3524	Reactome_2022	1	1.36532
PWAS	Negative Regulation Of Peptidase Activity (GO:0010466)	0.0802985	0.046952	SERPINE1	68.8624	GO_Biological_Process_2023	1	1.32835
PWAS	Positive Regulation Of Interleukin-8 Production (GO:0032757)	0.0806895	0.0477167	SERPINE1	67.3536	GO_Biological_Process_2023	1	1.32133
PWAS	Negative Regulation Of Autophagy (GO:0010507)	0.0806895	0.0477167	MCL1	67.3536	GO_Biological_Process_2023	1	1.32133
PWAS	Cell Junction Organization (GO:0034330)	0.0815237	0.0484808	APP	65.9002	GO_Biological_Process_2023	1	1.31443
PWAS	Positive Regulation Of Interleukin-1 Production (GO:0032732)	0.0835067	0.0500074	APP	63.1482	GO_Biological_Process_2023	1	1.30097
PWAS	Positive Regulation Of DNA Biosynthetic Process (GO:2000573)	0.0835067	0.0507699	CCT8	61.8444	GO_Biological_Process_2023	1	1.29439
PWAS	Regulation Of Tyrosine Phosphorylation Of STAT Protein (GO:0042509)	0.0835067	0.0507699	TNFRSF1A	61.8444	GO_Biological_Process_2023	1	1.29439
PWAS	Positive Regulation Of Cell Cycle (GO:0045787)	0.0835067	0.0507699	APP	61.8444	GO_Biological_Process_2023	1	1.29439
PWAS	Negative Regulation Of Endopeptidase Activity (GO:0010951)	0.0842992	0.0515317	SERPINE1	60.5856	GO_Biological_Process_2023	1	1.28793
PWAS	Negative Regulation Of Cellular Catabolic Process (GO:0031330)	0.0850821	0.052293	MCL1	59.3696	GO_Biological_Process_2023	1	1.28156
PWAS	Regulation Of Endopeptidase Activity (GO:0052548)	0.0861594	0.0538139	SERPINE1	57.0579	GO_Biological_Process_2023	1	1.26911
PWAS	Phagocytosis (GO:0006909)	0.0861594	0.0538139	MSR1	57.0579	GO_Biological_Process_2023	1	1.26911
PWAS	Regulation Of Monoatomic Ion Transmembrane Transporter Activity (GO:0032412)	0.0861594	0.0538139	APP	57.0579	GO_Biological_Process_2023	1	1.26911
PWAS	Regulation Of Cellular Biosynthetic Process (GO:0031326)	0.0869132	0.0545734	APP	55.9584	GO_Biological_Process_2023	1	1.26302
PWAS	Positive Regulation Of Protein Localization To Nucleus (GO:1900182)	0.0883945	0.0560908	CCT8	53.8639	GO_Biological_Process_2023	1	1.25111
PWAS	Negative Regulation Of Cell Adhesion (GO:0007162)	0.0883945	0.0560908	SERPINE1	53.8639	GO_Biological_Process_2023	1	1.25111
PWAS	Synthesis Of Substrates In N-glycan Biosythesis R-HSA-446219	0.0893976	0.0492444	ST6GALNAC6	64.4993	Reactome_2022	1	1.30764
PWAS	Defense Response To Gram-negative Bacterium (GO:0050829)	0.0914957	0.0583627	SERPINE1	50.9602	GO_Biological_Process_2023	1	1.23386
PWAS	Positive Regulation Of Interleukin-6 Production (GO:0032755)	0.09195	0.0591188	APP	50.0504	GO_Biological_Process_2023	1	1.22827
PWAS	Cell Morphogenesis Involved In Neuron Differentiation (GO:0048667)	0.09195	0.0598744	APP	49.1676	GO_Biological_Process_2023	1	1.22276
PWAS	Positive Regulation Of JNK Cascade (GO:0046330)	0.09195	0.0598744	APP	49.1676	GO_Biological_Process_2023	1	1.22276
PWAS	Positive Regulation Of Synaptic Transmission (GO:0050806)	0.09195	0.0598744	APP	49.1676	GO_Biological_Process_2023	1	1.22276
PWAS	Positive Regulation Of Tumor Necrosis Factor Production (GO:0032760)	0.0926368	0.0606294	APP	48.3107	GO_Biological_Process_2023	1	1.21732
PWAS	Positive Regulation Of Endocytosis (GO:0045807)	0.0933159	0.0613839	SERPINE1	47.4785	GO_Biological_Process_2023	1	1.21195
PWAS	Neutrophil Degranulation R-HSA-6798695	0.094421	0.0528117	PIGR;CCT8	17.5974	Reactome_2022	2	1.27727
PWAS	Circadian Clock R-HSA-400253	0.0946265	0.0538139	SERPINE1	57.0579	Reactome_2022	1	1.26911
PWAS	trans-Golgi Network Vesicle Budding R-HSA-199992	0.0946265	0.0553324	APP	54.8943	Reactome_2022	1	1.25702
PWAS	Diseases Of Programmed Cell Death R-HSA-9645723	0.0946265	0.0553324	APP	54.8943	Reactome_2022	1	1.25702
PWAS	Regulation Of Interleukin-8 Production (GO:0032677)	0.0951266	0.062891	SERPINE1	45.8846	GO_Biological_Process_2023	1	1.20141
PWAS	Positive Regulation Of Tumor Necrosis Factor Superfamily Cytokine Production (GO:1903557)	0.0953073	0.0636438	APP	45.1209	GO_Biological_Process_2023	1	1.19624
PWAS	Regulation Of Phosphorylation (GO:0042325)	0.0953073	0.0636438	APP	45.1209	GO_Biological_Process_2023	1	1.19624
PWAS	Regulation Of NIK/NF-kappaB Signaling (GO:1901222)	0.0959563	0.0643959	APP	44.3783	GO_Biological_Process_2023	1	1.19114
PWAS	Positive Regulation Of Intracellular Signal Transduction (GO:1902533)	0.0960088	0.0647501	APP;TNFRSF1A	14.5504	GO_Biological_Process_2023	2	1.18876
PWAS	Regulation Of Interleukin-1 Beta Production (GO:0032651)	0.0961245	0.0651475	APP	43.6559	GO_Biological_Process_2023	1	1.1861
PWAS	Response To Interleukin-1 (GO:0070555)	0.0967584	0.0658986	APP	42.953	GO_Biological_Process_2023	1	1.18112
PWAS	Metabolism Of Proteins R-HSA-392499	0.0970018	0.0575435	APP;PROS1;CCT8;ST6GALNAC6	9.13285	Reactome_2022	4	1.24
PWAS	Negative Regulation Of Angiogenesis (GO:0016525)	0.0973852	0.066649	SERPINE1	42.2688	GO_Biological_Process_2023	1	1.17621
PWAS	Biosynthesis Of N-glycan Precursor (Dolichol LLO) And Transfer To Protein R-HSA-446193	0.0995096	0.0598744	ST6GALNAC6	49.1676	Reactome_2022	1	1.22276
PWAS	Positive Regulation Of Peptidyl-Serine Phosphorylation (GO:0033138)	0.100184	0.0688971	APP	40.3217	GO_Biological_Process_2023	1	1.1618
PWAS	Amyloid Fiber Formation R-HSA-977225	0.100601	0.0613839	APP	47.4785	Reactome_2022	1	1.21195
PWAS	Regulation Of Peptidyl-Tyrosine Phosphorylation (GO:0050730)	0.100785	0.0696453	APP	39.7057	GO_Biological_Process_2023	1	1.15711
PWAS	Positive Regulation Of Binding (GO:0051099)	0.101379	0.0703929	APP	39.1052	GO_Biological_Process_2023	1	1.15247
PWAS	DDX58/IFIH1-mediated Induction Of Interferon-Alpha/Beta R-HSA-168928	0.101659	0.062891	APP	45.8846	Reactome_2022	1	1.20141
PWAS	Regulation Of Peptidyl-Serine Phosphorylation (GO:0033135)	0.103037	0.0718865	APP	37.9486	GO_Biological_Process_2023	1	1.14335
PWAS	Sphingolipid Metabolic Process (GO:0006665)	0.103613	0.0726325	ST6GALNAC6	37.3914	GO_Biological_Process_2023	1	1.13887
PWAS	Regulation Of Protein Metabolic Process (GO:0051246)	0.104746	0.0741227	APP	36.3171	GO_Biological_Process_2023	1	1.13005
PWAS	Positive Regulation Of Supramolecular Fiber Organization (GO:1902905)	0.104746	0.0741227	APP	36.3171	GO_Biological_Process_2023	1	1.13005
PWAS	Regulation Of Defense Response (GO:0031347)	0.105304	0.074867	IL1RL2	35.799	GO_Biological_Process_2023	1	1.12571
PWAS	Axon Development (GO:0061564)	0.106895	0.0763538	APP	34.7988	GO_Biological_Process_2023	1	1.11717
PWAS	Hemopoiesis (GO:0030097)	0.108469	0.0778385	IL7R	33.8442	GO_Biological_Process_2023	1	1.10881
PWAS	Chaperonin-mediated Protein Folding R-HSA-390466	0.110329	0.0696453	CCT8	39.7057	Reactome_2022	1	1.15711
PWAS	Signaling By TGF-beta Receptor Complex R-HSA-170834	0.110329	0.0703929	SERPINE1	39.1052	Reactome_2022	1	1.15247
PWAS	Protein Folding R-HSA-391251	0.110329	0.0741227	CCT8	36.3171	Reactome_2022	1	1.13005
PWAS	MyD88 Cascade Initiated On Plasma Membrane R-HSA-975871	0.110329	0.0741227	APP	36.3171	Reactome_2022	1	1.13005
PWAS	TNFR2 Non-Canonical NF-kB Pathway R-HSA-5668541	0.110329	0.0770964	TNFRSF1A	34.316	Reactome_2022	1	1.11297
PWAS	TRAF6 Mediated Induction Of NFkB And MAP Kinases Upon TLR7/8 Or 9 Activation R-HSA-975138	0.110329	0.0778385	APP	33.8442	Reactome_2022	1	1.10881
PWAS	MyD88 Dependent Cascade Initiated On Endosome R-HSA-975155	0.110329	0.0785799	APP	33.383	Reactome_2022	1	1.10469
PWAS	Toll Like Receptor 3 (TLR3) Cascade R-HSA-168164	0.110329	0.0793208	APP	32.9321	Reactome_2022	1	1.10061
PWAS	Toll Like Receptor 7/8 (TLR7/8) Cascade R-HSA-168181	0.110329	0.0793208	APP	32.9321	Reactome_2022	1	1.10061
PWAS	Cargo Recognition For Clathrin-Mediated Endocytosis R-HSA-8856825	0.110329	0.0800612	IL7R	32.4911	Reactome_2022	1	1.09658
PWAS	Membrane Trafficking R-HSA-199991	0.110329	0.0814858	APP;IL7R	11.6319	Reactome_2022	2	1.08892
PWAS	Post-translational Protein Phosphorylation R-HSA-8957275	0.110329	0.0815402	APP	31.638	Reactome_2022	1	1.08863
PWAS	Toll Like Receptor 9 (TLR9) Cascade R-HSA-168138	0.110329	0.0815402	APP	31.638	Reactome_2022	1	1.08863
PWAS	Interleukin-4 And Interleukin-13 Signaling R-HSA-6785807	0.110329	0.0822789	MCL1	31.2252	Reactome_2022	1	1.08471
PWAS	MyD88-independent TLR4 Cascade R-HSA-166166	0.110329	0.0822789	APP	31.2252	Reactome_2022	1	1.08471
PWAS	Positive Regulation Of Vasculature Development (GO:1904018)	0.111053	0.0800612	SERPINE1	32.4911	GO_Biological_Process_2023	1	1.09658
PWAS	Positive Regulation Of Stress-Activated MAPK Cascade (GO:0032874)	0.111055	0.080801	APP	32.0599	GO_Biological_Process_2023	1	1.09258
PWAS	Intrinsic Apoptotic Signaling Pathway (GO:0097193)	0.111055	0.080801	MCL1	32.0599	GO_Biological_Process_2023	1	1.09258
PWAS	MyD88:MAL(TIRAP) Cascade Initiated On Plasma Membrane R-HSA-166058	0.113975	0.085964	APP	29.2882	Reactome_2022	1	1.06568
PWAS	Extracellular Structure Organization (GO:0043062)	0.114045	0.0837546	APP	30.4258	GO_Biological_Process_2023	1	1.07699
PWAS	Regulation Of Wnt Signaling Pathway (GO:0030111)	0.114045	0.0837546	APP	30.4258	GO_Biological_Process_2023	1	1.07699
PWAS	External Encapsulating Structure Organization (GO:0045229)	0.114045	0.0844916	APP	30.0386	GO_Biological_Process_2023	1	1.07319
PWAS	Regulation Of JNK Cascade (GO:0046328)	0.114045	0.0844916	APP	30.0386	GO_Biological_Process_2023	1	1.07319
PWAS	Negative Regulation Of Inflammatory Response (GO:0050728)	0.114525	0.0852281	TNFRSF1A	29.6595	GO_Biological_Process_2023	1	1.06942
PWAS	Interleukin-1 Signaling R-HSA-9020702	0.114636	0.0874341	APP	28.5682	Reactome_2022	1	1.05832
PWAS	Negative Regulation Of Defense Response (GO:0031348)	0.115001	0.085964	TNFRSF1A	29.2882	GO_Biological_Process_2023	1	1.06568
PWAS	Regulation Of Interleukin-6 Production (GO:0032675)	0.11645	0.0874341	APP	28.5682	GO_Biological_Process_2023	1	1.05832
PWAS	Signaling By TGFB Family Members R-HSA-9006936	0.118129	0.0910998	SERPINE1	26.8898	Reactome_2022	1	1.04048
PWAS	Cellular Response To Molecule Of Bacterial Origin (GO:0071219)	0.118855	0.0896352	SERPINE1	27.5412	GO_Biological_Process_2023	1	1.04752
PWAS	Regulation Of Protein Binding (GO:0043393)	0.119222	0.0903677	APP	27.2123	GO_Biological_Process_2023	1	1.04399
PWAS	Cellular Response To Tumor Necrosis Factor (GO:0071356)	0.119222	0.0910998	TNFRSF1A	26.8898	GO_Biological_Process_2023	1	1.04048
PWAS	Positive Regulation Of Angiogenesis (GO:0045766)	0.119222	0.0910998	SERPINE1	26.8898	GO_Biological_Process_2023	1	1.04048
PWAS	Regulation Of IGF Transport And Uptake By IGFBPs R-HSA-381426	0.119393	0.0940223	APP	25.6602	Reactome_2022	1	1.02677
PWAS	Post-translational Protein Modification R-HSA-597592	0.119393	0.0940977	APP;PROS1;ST6GALNAC6	7.35269	Reactome_2022	3	1.02642
PWAS	Receptor-Mediated Endocytosis (GO:0006898)	0.121563	0.0932925	MSR1	25.9589	GO_Biological_Process_2023	1	1.03015
PWAS	Modulation Of Chemical Synaptic Transmission (GO:0050804)	0.121881	0.0940223	APP	25.6602	GO_Biological_Process_2023	1	1.02677
PWAS	Cellular Response To Lipopolysaccharide (GO:0071222)	0.121881	0.0947516	SERPINE1	25.3671	GO_Biological_Process_2023	1	1.02341
PWAS	Regulation Of DNA Metabolic Process (GO:0051052)	0.121881	0.0947516	IL7R	25.3671	GO_Biological_Process_2023	1	1.02341
PWAS	Regulation Of Mitotic Cell Cycle (GO:0007346)	0.122296	0.0954803	APP	25.0795	GO_Biological_Process_2023	1	1.02009
PWAS	Regulation Of Response To External Stimulus (GO:0032101)	0.123113	0.0969361	IL1RL2	24.5199	GO_Biological_Process_2023	1	1.01351
PWAS	Regulation Of Tumor Necrosis Factor Production (GO:0032680)	0.123113	0.0969361	APP	24.5199	GO_Biological_Process_2023	1	1.01351
PWAS	Positive Regulation Of Peptidyl-Tyrosine Phosphorylation (GO:0050731)	0.125352	0.0991157	TNFRSF1A	23.7179	GO_Biological_Process_2023	1	1.00386
PWAS	Synapse Organization (GO:0050808)	0.125741	0.0998411	APP	23.4601	GO_Biological_Process_2023	1	1.00069
PWAS	Plasma Membrane Bounded Cell Projection Organization (GO:0120036)	0.126126	0.100566	APP	23.2067	GO_Biological_Process_2023	1	0.997549
PWAS	Negative Regulation Of Cell Motility (GO:2000146)	0.126508	0.10129	SERPINE1	22.9578	GO_Biological_Process_2023	1	0.994432
PWAS	Cell Surface Interactions At Vascular Wall R-HSA-202733	0.12806	0.102014	PROS1	22.7132	Reactome_2022	1	0.99134
PWAS	Protein Localization To Plasma Membrane (GO:0072659)	0.129582	0.104182	TNFRSF1A	22.0042	GO_Biological_Process_2023	1	0.982207
PWAS	Death Receptor Signaling R-HSA-73887	0.130716	0.105625	TNFRSF1A	21.5512	Reactome_2022	1	0.976234
PWAS	Toll Like Receptor 4 (TLR4) Cascade R-HSA-166016	0.130716	0.106345	APP	21.3304	Reactome_2022	1	0.973282
PWAS	Clathrin-mediated Endocytosis R-HSA-8856828	0.131119	0.107785	IL7R	20.8996	Reactome_2022	1	0.967443
PWAS	Regulation Of Apoptotic Process (GO:0042981)	0.132964	0.107542	HTRA1;MCL1	8.73689	GO_Biological_Process_2023	2	0.968422
PWAS	Protein Localization To Cell Periphery (GO:1990778)	0.132964	0.107785	TNFRSF1A	20.8996	GO_Biological_Process_2023	1	0.967443
PWAS	Positive Regulation Of Cellular Catabolic Process (GO:0031331)	0.135397	0.110657	APP	20.0791	GO_Biological_Process_2023	1	0.956022
PWAS	Neuron Projection Morphogenesis (GO:0048812)	0.135397	0.110657	APP	20.0791	GO_Biological_Process_2023	1	0.956022
PWAS	Neuron Development (GO:0048666)	0.138339	0.11352	APP	19.3094	GO_Biological_Process_2023	1	0.944926
PWAS	Metabolism Of Steroids R-HSA-8957322	0.139267	0.115662	STARD5	18.7628	Reactome_2022	1	0.936808
PWAS	Positive Regulation Of NF-kappaB Transcription Factor Activity (GO:0051092)	0.139515	0.114949	APP	18.9422	GO_Biological_Process_2023	1	0.939495
PWAS	Response To Lipopolysaccharide (GO:0032496)	0.144978	0.119932	SERPINE1	17.7416	GO_Biological_Process_2023	1	0.921065
PWAS	Toll-like Receptor Cascades R-HSA-168898	0.145485	0.122059	APP	17.264	Reactome_2022	1	0.913429
PWAS	Protein Localization R-HSA-9609507	0.145701	0.123475	APP	16.957	Reactome_2022	1	0.908421
PWAS	Mitochondrion Organization (GO:0007005)	0.146374	0.122059	MCL1	17.264	GO_Biological_Process_2023	1	0.913429
PWAS	Regulation Of Macromolecule Metabolic Process (GO:0060255)	0.146374	0.122059	APP	17.264	GO_Biological_Process_2023	1	0.913429
PWAS	Negative Regulation Of Cell Migration (GO:0030336)	0.146639	0.122768	SERPINE1	17.1094	GO_Biological_Process_2023	1	0.910917
PWAS	Regulation Of Cell Population Proliferation (GO:0042127)	0.146899	0.123473	APP;IL7R	7.5174	GO_Biological_Process_2023	2	0.908427
PWAS	Positive Regulation Of I-kappaB kinase/NF-kappaB Signaling (GO:0043123)	0.155504	0.131223	TNFRSF1A	15.4143	GO_Biological_Process_2023	1	0.88199
PWAS	Positive Regulation Of ERK1 And ERK2 Cascade (GO:0070374)	0.158201	0.134024	APP	14.9082	GO_Biological_Process_2023	1	0.872816
PWAS	Cilium Assembly R-HSA-5617833	0.162287	0.138906	CCT8	14.0837	Reactome_2022	1	0.857277
PWAS	Axonogenesis (GO:0007409)	0.164958	0.140297	APP	13.8614	GO_Biological_Process_2023	1	0.852953
PWAS	Intracellular Monoatomic Cation Homeostasis (GO:0030003)	0.165942	0.141685	APP	13.6446	GO_Biological_Process_2023	1	0.848677
PWAS	Neuron Projection Development (GO:0031175)	0.166916	0.143071	APP	13.4331	GO_Biological_Process_2023	1	0.844449
PWAS	Regulation Of Signal Transduction (GO:0009966)	0.167076	0.143763	APP	13.3293	GO_Biological_Process_2023	1	0.842353
PWAS	Peptide Ligand-Binding Receptors R-HSA-375276	0.168713	0.145836	APP	13.0254	Reactome_2022	1	0.836135
PWAS	Positive Regulation Of Protein Metabolic Process (GO:0051247)	0.168833	0.145836	APP	13.0254	GO_Biological_Process_2023	1	0.836135
PWAS	Regulation Of Translation (GO:0006417)	0.172953	0.149969	APP	12.4494	GO_Biological_Process_2023	1	0.823999
PWAS	Defense Response To Bacterium (GO:0042742)	0.17387	0.151342	SERPINE1	12.2662	GO_Biological_Process_2023	1	0.820039
PWAS	Regulation Of Angiogenesis (GO:0045765)	0.173994	0.152028	SERPINE1	12.1763	GO_Biological_Process_2023	1	0.818076
PWAS	Primary immunodeficiency	0.174931	0.0299815	IL7R	126.05	Kegg_2021_Human	1	1.52315
PWAS	PI3K-Akt signaling pathway	0.174931	0.0318299	IL7R;MCL1	27.4669	Kegg_2021_Human	2	1.49717
PWAS	Alzheimer disease	0.174931	0.0343491	APP;TNFRSF1A	25.7425	Kegg_2021_Human	2	1.46408
PWAS	Glycosphingolipid biosynthesis	0.174931	0.0354117	ST6GALNAC6	100.93	Kegg_2021_Human	1	1.45085
PWAS	Intestinal immune network for IgA production	0.174931	0.0377302	PIGR	92.6801	Kegg_2021_Human	1	1.42331
PWAS	Protein Stabilization (GO:0050821)	0.175678	0.154083	CCT8	11.9125	GO_Biological_Process_2023	1	0.812245
PWAS	Adipocytokine signaling pathway	0.17889	0.0538139	TNFRSF1A	57.0579	Kegg_2021_Human	1	1.26911
PWAS	Pathways of neurodegeneration	0.17889	0.0542296	APP;TNFRSF1A	17.1747	Kegg_2021_Human	2	1.26576
PWAS	p53 signaling pathway	0.17889	0.0568487	SERPINE1	52.8657	Kegg_2021_Human	1	1.24528
PWAS	Hematopoietic cell lineage	0.17889	0.0763538	IL7R	34.7988	Kegg_2021_Human	1	1.11717
PWAS	AGE-RAGE signaling pathway in diabetic complications	0.17889	0.0770964	SERPINE1	34.316	Kegg_2021_Human	1	1.11297
PWAS	Viral protein interaction with cytokine and cytokine receptor	0.17889	0.0770964	TNFRSF1A	34.316	Kegg_2021_Human	1	1.11297
PWAS	NF-kappa B signaling pathway	0.17889	0.0800612	TNFRSF1A	32.4911	Kegg_2021_Human	1	1.09658
PWAS	Insulin resistance	0.17889	0.083017	TNFRSF1A	30.8212	Kegg_2021_Human	1	1.08083
PWAS	HIF-1 signaling pathway	0.17889	0.0837546	SERPINE1	30.4258	Kegg_2021_Human	1	1.07699
PWAS	TNF signaling pathway	0.17889	0.085964	TNFRSF1A	29.2882	Kegg_2021_Human	1	1.06568
PWAS	Toxoplasmosis	0.17889	0.085964	TNFRSF1A	29.2882	Kegg_2021_Human	1	1.06568
PWAS	Serotonergic synapse	0.17889	0.0866993	APP	28.9245	Kegg_2021_Human	1	1.06198
PWAS	Sphingolipid signaling pathway	0.17889	0.0910998	TNFRSF1A	26.8898	Kegg_2021_Human	1	1.04048
PWAS	Osteoclast differentiation	0.17889	0.0969361	TNFRSF1A	24.5199	Kegg_2021_Human	1	1.01351
PWAS	FoxO signaling pathway	0.17889	0.0998411	IL7R	23.4601	Kegg_2021_Human	1	1.00069
PWAS	Apelin signaling pathway	0.17889	0.104182	SERPINE1	22.0042	Kegg_2021_Human	1	0.982207
PWAS	Fluid shear stress and atherosclerosis	0.17889	0.105625	TNFRSF1A	21.5512	Kegg_2021_Human	1	0.976234
PWAS	Phagosome	0.17889	0.114949	MSR1	18.9422	Kegg_2021_Human	1	0.939495
PWAS	mTOR signaling pathway	0.17889	0.116375	TNFRSF1A	18.5861	Kegg_2021_Human	1	0.934139
PWAS	Non-alcoholic fatty liver disease	0.17889	0.117088	TNFRSF1A	18.4121	Kegg_2021_Human	1	0.931488
PWAS	Cellular senescence	0.17889	0.1178	SERPINE1	18.2407	Kegg_2021_Human	1	0.928856
PWAS	Hepatitis C	0.17889	0.118511	TNFRSF1A	18.0719	Kegg_2021_Human	1	0.926242
PWAS	Necroptosis	0.17889	0.119932	TNFRSF1A	17.7416	Kegg_2021_Human	1	0.921065
PWAS	Hippo signaling pathway	0.17889	0.122768	SERPINE1	17.1094	Kegg_2021_Human	1	0.910917
PWAS	G Alpha (Q) Signaling Events R-HSA-416476	0.179652	0.156815	APP	11.5745	Reactome_2022	1	0.804612
PWAS	Positive Regulation Of Protein Modification Process (GO:0031401)	0.18814	0.165638	APP	10.5737	GO_Biological_Process_2023	1	0.78084
PWAS	Cellular Response To Lipid (GO:0071396)	0.189012	0.167662	SERPINE1	10.3619	GO_Biological_Process_2023	1	0.775566
PWAS	Apoptotic Process (GO:0006915)	0.189012	0.167662	APP	10.3619	GO_Biological_Process_2023	1	0.775566
PWAS	Positive Regulation Of Phosphorylation (GO:0042327)	0.190574	0.169681	APP	10.1566	GO_Biological_Process_2023	1	0.770367
PWAS	Regulation Of I-kappaB kinase/NF-kappaB Signaling (GO:0043122)	0.190618	0.170353	TNFRSF1A	10.0896	GO_Biological_Process_2023	1	0.76865
PWAS	Tuberculosis	0.190858	0.134723	TNFRSF1A	14.7858	Kegg_2021_Human	1	0.870557
PWAS	Positive Regulation Of Transcription By RNA Polymerase II (GO:0045944)	0.190873	0.171215	APP;TNFRSF1A	5.13073	GO_Biological_Process_2023	2	0.766458
PWAS	Inflammatory Response (GO:0006954)	0.192191	0.173036	TNFRSF1A	9.82831	GO_Biological_Process_2023	1	0.761864
PWAS	Regulation Of Autophagy (GO:0010506)	0.195183	0.176378	MCL1	9.5162	GO_Biological_Process_2023	1	0.753555
PWAS	Kaposi sarcoma-associated herpesvirus infection	0.196654	0.143763	TNFRSF1A	13.3293	Kegg_2021_Human	1	0.842353
PWAS	Pathogenic Escherichia coli infection	0.196654	0.146526	TNFRSF1A	12.9265	Kegg_2021_Human	1	0.834084
PWAS	Regulation Of ERK1 And ERK2 Cascade (GO:0070372)	0.196673	0.178377	APP	9.33624	GO_Biological_Process_2023	1	0.74866
PWAS	Positive Regulation Of DNA-binding Transcription Factor Activity (GO:0051091)	0.197416	0.179708	APP	9.21918	GO_Biological_Process_2023	1	0.745433
PWAS	Human immunodeficiency virus 1 infection	0.200986	0.156815	TNFRSF1A	11.5745	Kegg_2021_Human	1	0.804612
PWAS	Lipid and atherosclerosis	0.200986	0.158859	TNFRSF1A	11.3307	Kegg_2021_Human	1	0.798988
PWAS	Human T-cell leukemia virus 1 infection	0.200986	0.161577	TNFRSF1A	11.018	Kegg_2021_Human	1	0.791621
PWAS	Human cytomegalovirus infection	0.201132	0.165638	TNFRSF1A	10.5737	Kegg_2021_Human	1	0.78084
PWAS	Coronavirus disease	0.202046	0.170353	TNFRSF1A	10.0896	Kegg_2021_Human	1	0.76865
PWAS	Shigellosis	0.205926	0.179708	TNFRSF1A	9.21918	Kegg_2021_Human	1	0.745433
PWAS	Salmonella infection	0.205926	0.181699	TNFRSF1A	9.0478	Kegg_2021_Human	1	0.740646
PWAS	Regulation Of Protein Phosphorylation (GO:0001932)	0.210373	0.192246	APP	8.2116	GO_Biological_Process_2023	1	0.716144
PWAS	Positive Regulation Of Signal Transduction (GO:0009967)	0.210373	0.1929	IL7R	8.16333	GO_Biological_Process_2023	1	0.714667
PWAS	Central Nervous System Development (GO:0007417)	0.220832	0.203957	APP	7.40499	GO_Biological_Process_2023	1	0.69046
PWAS	Positive Regulation Of Cell Differentiation (GO:0045597)	0.220832	0.203957	MSR1	7.40499	GO_Biological_Process_2023	1	0.69046
PWAS	Organelle Biogenesis And Maintenance R-HSA-1852241	0.22553	0.198772	CCT8	7.74779	Reactome_2022	1	0.701645
PWAS	Asparagine N-linked Glycosylation R-HSA-446203	0.228483	0.203311	ST6GALNAC6	7.44656	Reactome_2022	1	0.691839
PWAS	Metabolism Of Carbohydrates R-HSA-71387	0.228485	0.205249	ST6GALNAC6	7.3229	Reactome_2022	1	0.687719
PWAS	MAPK signaling pathway	0.233975	0.211036	TNFRSF1A	6.97015	Kegg_2021_Human	1	0.675643
PWAS	Positive Regulation Of MAPK Cascade (GO:0043410)	0.238672	0.221227	APP	6.40367	GO_Biological_Process_2023	1	0.655161
PWAS	MicroRNAs in cancer	0.240055	0.221227	MCL1	6.40367	Kegg_2021_Human	1	0.655161
PWAS	Supramolecular Fiber Organization (GO:0097435)	0.241893	0.225017	APP	6.20907	GO_Biological_Process_2023	1	0.647785
PWAS	Regulation Of Gene Expression (GO:0010468)	0.243055	0.226905	APP;MSR1	3.55201	GO_Biological_Process_2023	2	0.644156
PWAS	G Alpha (I) Signaling Events R-HSA-418594	0.245366	0.222492	APP	6.33779	Reactome_2022	1	0.652685
PWAS	Human papillomavirus infection	0.249067	0.234416	TNFRSF1A	5.75985	Kegg_2021_Human	1	0.630013
PWAS	Class A/1 (Rhodopsin-like Receptors) R-HSA-373076	0.253394	0.23192	APP	5.87474	Reactome_2022	1	0.634662
PWAS	Amyotrophic lateral sclerosis	0.265115	0.254718	TNFRSF1A	4.92812	Kegg_2021_Human	1	0.59394
PWAS	Positive Regulation Of Macromolecule Metabolic Process (GO:0010604)	0.27188	0.254718	APP	4.92812	GO_Biological_Process_2023	1	0.59394
PWAS	Positive Regulation Of DNA-templated Transcription (GO:0045893)	0.278295	0.261976	APP;TNFRSF1A	2.8901	GO_Biological_Process_2023	2	0.581739
PWAS	Positive Regulation Of Protein Phosphorylation (GO:0001934)	0.278295	0.262577	APP	4.64894	GO_Biological_Process_2023	1	0.580743
PWAS	Negative Regulation Of Cell Population Proliferation (GO:0008285)	0.278588	0.263779	APP	4.60808	GO_Biological_Process_2023	1	0.57876
PWAS	Negative Regulation Of Programmed Cell Death (GO:0043069)	0.278877	0.264979	MCL1	4.56774	GO_Biological_Process_2023	1	0.576788
PWAS	DNA Damage Response (GO:0006974)	0.27979	0.266776	MCL1	4.50821	GO_Biological_Process_2023	1	0.573853
PWAS	Positive Regulation Of Multicellular Organismal Process (GO:0051240)	0.280692	0.268569	SERPINE1	4.44982	GO_Biological_Process_2023	1	0.570944
PWAS	Cellular Response To Oxygen-Containing Compound (GO:1901701)	0.291448	0.279828	SERPINE1	4.10459	GO_Biological_Process_2023	1	0.553108
PWAS	Vesicle-Mediated Transport (GO:0016192)	0.29349	0.282764	APP	4.02028	GO_Biological_Process_2023	1	0.548575
PWAS	Phosphorylation (GO:0016310)	0.303318	0.293241	APP	3.73684	GO_Biological_Process_2023	1	0.532776
PWAS	Nervous System Development (GO:0007399)	0.304211	0.295549	APP	3.67783	GO_Biological_Process_2023	1	0.52937
PWAS	Regulation Of Cell Migration (GO:0030334)	0.304211	0.296125	SERPINE1	3.66328	GO_Biological_Process_2023	1	0.528524
PWAS	Positive Regulation Of Gene Expression (GO:0010628)	0.329286	0.32215	APP	3.07502	GO_Biological_Process_2023	1	0.491941
PWAS	Negative Regulation Of Apoptotic Process (GO:0043066)	0.329286	0.323261	MCL1	3.05262	GO_Biological_Process_2023	1	0.490446
PWAS	Positive Regulation Of Cell Population Proliferation (GO:0008284)	0.329286	0.323816	IL7R	3.0415	GO_Biological_Process_2023	1	0.489702
PWAS	GPCR Ligand Binding R-HSA-500792	0.3354	0.309818	APP	3.33788	Reactome_2022	1	0.508893
PWAS	Protein Phosphorylation (GO:0006468)	0.337669	0.333182	APP	2.8611	GO_Biological_Process_2023	1	0.477319
PWAS	Signal Transduction R-HSA-162582	0.337711	0.314816	APP;SERPINE1;TNFRSF1A	1.89821	Reactome_2022	3	0.501943
PWAS	Herpes simplex virus 1 infection	0.338728	0.332086	TNFRSF1A	2.88151	Kegg_2021_Human	1	0.478749
PWAS	Pathways in cancer	0.349949	0.349949	IL7R	2.56932	Kegg_2021_Human	1	0.455996
PWAS	Negative Regulation Of Cellular Process (GO:0048523)	0.356703	0.353148	APP	2.51776	GO_Biological_Process_2023	1	0.452043
PWAS	Positive Regulation Of Cellular Process (GO:0048522)	0.385373	0.382813	IL7R	2.09325	GO_Biological_Process_2023	1	0.417014
PWAS	GPCR Downstream Signaling R-HSA-388396	0.420353	0.395417	APP	1.9383	Reactome_2022	1	0.402945
PWAS	Protein Modification Process (GO:0036211)	0.441218	0.439753	APP	1.4868	GO_Biological_Process_2023	1	0.356792
PWAS	Signaling By GPCR R-HSA-372790	0.452442	0.429437	APP	1.58048	Reactome_2022	1	0.367101
PWAS	Metabolism Of Lipids R-HSA-556833	0.469323	0.449436	STARD5	1.40427	Reactome_2022	1	0.347332
PWAS	Regulation Of Transcription By RNA Polymerase II (GO:0006357)	0.492999	0.492999	APP;TNFRSF1A	0.895556	GO_Biological_Process_2023	2	0.307154
PWAS	Metabolism R-HSA-1430728	0.516201	0.498703	STARD5;ST6GALNAC6	0.870931	Reactome_2022	2	0.302158
PWAS	Generic Transcription Pathway R-HSA-212436	0.641707	0.625392	SERPINE1	0.494641	Reactome_2022	1	0.203848
PWAS	RNA Polymerase II Transcription R-HSA-73857	0.673867	0.662446	SERPINE1	0.391042	Reactome_2022	1	0.17885
PWAS	Gene Expression (Transcription) R-HSA-74160	0.705932	0.699949	SERPINE1	0.304451	Reactome_2022	1	0.154934
PWAS	Disease R-HSA-1643685	0.766219	0.766219	APP	0.186723	Reactome_2022	1	0.115647
